# Combining a prioritization strategy and functional studies nominates 5’UTR variants underlying inherited retinal disease

**DOI:** 10.1101/2023.06.19.23291376

**Authors:** Alfredo Dueñas Rey, Marta del Pozo Valero, Manon Bouckaert, Filip Van Den Broeck, Malena Daich Varela, Mattias Van Heetvelde, Marieke De Bruyne, Stijn Van de Sompele, Miriam Bauwens, Jamie Ellingford, Hanne Lenaerts, Quinten Mahieu, Dragana Josifova, Genomics England Research Consortium, Carlo Rivolta, Andrew Webster, Gavin Arno, Carmen Ayuso, Julie De Zaeytijd, Bart P. Leroy, Elfride De Baere, Frauke Coppieters

## Abstract

**Background:** 5’ untranslated regions (5’UTRs) are essential modulators of protein translation. Predicting the impact of 5’UTR variants is challenging and typically not performed in routine diagnostics. Here, we present a combined approach of a comprehensive prioritization strategy and subsequent functional assays to evaluate 5’UTR variation in two large cohorts of patients with inherited retinal diseases (IRDs).

**Methods:** We performed an isoform-level re-analysis of retinal RNA-seq data to identify the protein-coding transcripts of 378 IRD genes with highest expression in retina. We evaluated the coverage of these 5’UTRs by different whole exome sequencing (WES) capture kits. The selected 5’UTRs were analyzed in whole genome sequencing (WGS) and WES data from IRD sub-cohorts from the 100,000 Genomes Project (n = 2,417 WGS) and an in-house database (n = 1,682 WES), respectively. Identified variants were annotated for 5’UTR-relevant features and classified into 7 distinct categories based on their predicted functional consequence. We developed a variant prioritization strategy by integrating population frequency, specific criteria for each category, and family and phenotypic data. A selection of candidate variants underwent functional validation using diverse experimental approaches.

**Results:** Isoform-level re-quantification of retinal gene expression revealed 76 IRD genes with a non-canonical retina-enriched isoform, of which 20 display a fully distinct 5’UTR compared to that of their canonical isoform. Depending on the probe-design 3-20% of IRD genes have 5’UTRs fully captured by WES. After analyzing these regions in both IRD cohorts we prioritized 11 (likely) pathogenic variants in 10 genes (*ARL3*, *MERTK*, *NDP*, *NMNAT1*, *NPHP4*, *PAX6*, *PRPF31*, *PRPF4*, *RDH12*, *RD3*), of which 8 were novel. Functional analyses further supported the pathogenicity of 2 variants. The *MERTK*:c.-125G>A variant, overlapping a transcriptional start site, was shown to significantly reduce both luciferase mRNA levels and activity. The *RDH12*:c.-123C>T variant was found *in cis* with the reported hypomorphic *RDH12*:c.701G>A (p.Arg234His) variant in 11 patients. This 5’UTR variant, predicted to introduce an upstream open reading frame, was shown to result in reduced RDH12 protein but unaltered mRNA levels.

**Conclusions:** This study demonstrates the importance of 5’UTR variants implicated in IRDs and provides a systematic approach for 5’UTR annotation and validation that is applicable to other inherited diseases.

## Additional file 2 - Dataset S1 for "Combining a prioritization strategy and functional studies nominates 5’UTR variants underlying inherited retinal disease" (part 1 of 2)

### Sheet: GE_uAUG_gained
Variant	REF	ALT	Location	Feature	Gene	SYMBOL	IMPACT	Consequence	cDNA_position	CDS_position	Protein_position	Amino_acids	Codons	Existing_variation	HGNC_ID	CANONICAL	MANE_SELECT	MANE_PLUS_CLINICAL	TSL	APPRIS	REFSEQ_MATCH	gnomADg_AF	gnomADg_AFR_AF	gnomADg_AMI_AF	gnomADg_AMR_AF	gnomADg_ASJ_AF	gnomADg_EAS_AF	gnomADg_FIN_AF	gnomADg_MID_AF	gnomADg_NFE_AF	gnomADg_OTH_AF	gnomADg_SAS_AF	CLIN_SIG	ada_score	rf_score	SpliceAI_pred_DP_AG	SpliceAI_pred_DP_AL	SpliceAI_pred_DP_DG	SpliceAI_pred_DP_DL	SpliceAI_pred_DS_AG	SpliceAI_pred_DS_AL	SpliceAI_pred_DS_DG	SpliceAI_pred_DS_DL	SpliceAI_pred_SYMBOL	CADD_PHRED	CADD_RAW	MaxEntScan_alt	MaxEntScan_diff	MaxEntScan_ref	EVE_CLASS	EVE_SCORE	existing_InFrame_oORFs	existing_OutOfFrame_oORFs	existing_uORFs	five_prime_UTR_variant_annotation	CapDistanceToStart	DistanceToCDS	DistanceToStop	KozakContext	KozakStrength	Type	five_prime_UTR_variant_consequence	Transcript_pred	TE_log2fold	Delta_dsRNA	Delta_G4	Conf	IRES	Retina_CAGEseq_peak	retina_transcript	Gene_flag	Heterozygous	Homozygous	Hemizygous	Total
chr1:20070370C>T	C	T	1:20070370-20070370	ENST00000375108.4	ENSG00000127472	PLA2G5	MODIFIER	5_prime_UTR_variant	177	-	-	-	-	rs978989385	HGNC:9038	YES	NM_000929.3	-	1	P1	-	0.0004073	0.0001206	0	0.001701	0.0002884	0.0001925	0.0002825	0	0.0003674	0.0004776	0	-	-	-	-1	29	-31	20	0	0	0	0	PLA2G5	1.564	0.034164	-	-	-	-	-	0	1	2	uAUG_gained_CapDistanceToStart:175,uAUG_gained_DistanceToCDS:107,uAUG_gained_DistanceToStop:108,uAUG_gained_KozakContext:GAGATGG,uAUG_gained_KozakStrength:Strong,uAUG_gained_type:OutOfFrame_oORF	175	107	108	GAGATGG	Strong	OutOfFrame_oORF	uAUG_gained	ENST00000375108	.	.	.	OK	NA	NA	1	Green	2	0	0	2
chr1:211491994A>T	A	T	1:211491994-211491994	ENST00000680073.1	ENSG00000198570	RD3	MODIFIER	5_prime_UTR_variant	169	-	-	-	-	-	HGNC:19689	YES	NM_001164688.2	-	-	P1	-	-	-	-	-	-	-	-	-	-	-	-	-	-	-	32	-17	-2	-42	0	0	0	0	RD3	4.224	0.294429	-	-	-	-	-	0	0	2	uAUG_gained_CapDistanceToStart:168,uAUG_gained_DistanceToCDS:238,uAUG_gained_DistanceToStop:39,uAUG_gained_KozakContext:CTCATGG,uAUG_gained_KozakStrength:Moderate,uAUG_gained_type:uORF	168	238	39	CTCATGG	Moderate	uORF	uAUG_gained	ENST00000367002	.	.	.	LC	NA	NA	0	Green	1	0	0	1
chr1:216423420G>A	G	A	1:216423420-216423420	ENST00000307340.8	ENSG00000042781	USH2A	MODIFIER	5_prime_UTR_variant	29	-	-	-	-	rs576265929	HGNC:12601	YES	NM_206933.4	-	1	P1	-	0.0003418	0.001158	0	0.0001309	0	0	0	0	1.47e-05	0.0004785	0	-	-	-	-	-	-	-	-	-	-	-	-	12.68	1.09049	-	-	-	-	-	0	1	5	uAUG_gained_CapDistanceToStart:27,uAUG_gained_DistanceToCDS:412,uAUG_gained_DistanceToStop:6,uAUG_gained_KozakContext:ACCATGC,uAUG_gained_KozakStrength:Moderate,uAUG_gained_type:uORF	27	412	6	ACCATGC	Moderate	uORF	uAUG_gained	ENST00000307340	.	.	.	OK	NA	NA	1	Green	2	0	0	2
chr1:5986310G>A	G	A	1:5986310-5986310	ENST00000378156.9	ENSG00000131697	NPHP4	MODIFIER	5_prime_UTR_variant	200	-	-	-	-	rs776965509	HGNC:19104	YES	NM_015102.5	-	1	P2	-	1.97e-05	2.42e-05	0	0	0	0	0	0	0	0	0.0004146	-	-	-	-12	17	17	22	0	0.07	0	0	NPHP4	0.302	-0.306718	-	-	-	-	-	0	0	0	uAUG_gained_CapDistanceToStart:198,uAUG_gained_DistanceToCDS:22,uAUG_gained_DistanceToStop:150,uAUG_gained_KozakContext:CCCATGG,uAUG_gained_KozakStrength:Moderate,uAUG_gained_type:OutOfFrame_oORF	198	22	150	CCCATGG	Moderate	OutOfFrame_oORF	uAUG_gained	ENST00000378156	-0.44	1.8	0	OK	NA	NA	1	Green	1	0	0	1
chr1:94121115G>A	G	A	1:94121115-94121115	ENST00000370225.4	ENSG00000198691	ABCA4	MODIFIER	5_prime_UTR_variant	34	-	-	-	-	rs1177500400,COSV64673054	HGNC:34	YES	NM_000350.3	-	1	P1	-	2.63e-05	2.41e-05	0	0	0	0	0	0	2.94e-05	0	0.0002072	-	-	-	-27	-36	-5	-1	0	0	0	0	ABCA4	0.039	-0.721707	-	-	-	-	-	0	0	1	uAUG_gained_CapDistanceToStart:32,uAUG_gained_DistanceToCDS:71,uAUG_gained_DistanceToStop:24,uAUG_gained_KozakContext:TTAATGG,uAUG_gained_KozakStrength:Moderate,uAUG_gained_type:uORF	32	71	24	TTAATGG	Moderate	uORF	uAUG_gained	ENST00000370225	-	2	0	OK	NM_000350.3_4-103	p1@ABCA4	1	Green	1	0	0	1
chr10:101030290G>A	G	A	10:101030290-101030290	ENST00000619208.6	ENSG00000186862	PDZD7	MODIFIER	5_prime_UTR_variant	152	-	-	-	-	rs534410310	HGNC:26257	YES	NM_001195263.2	-	5	P1	-	0.0001708	0	0	0	0	0	0	0	2.94e-05	0	0.004965	-	-	-	-48	21	-48	-20	0.02	0	0	0	PDZD7	5.887	0.442013	-	-	-	-	-	0	0	1	uAUG_gained_CapDistanceToStart:150,uAUG_gained_DistanceToCDS:72,uAUG_gained_DistanceToStop:24,uAUG_gained_KozakContext:AGCATGC,uAUG_gained_KozakStrength:Moderate,uAUG_gained_type:uORF	150	72	24	AGCATGC	Moderate	uORF	uAUG_gained	ENST00000619208	0.08	0.2	0	OK	NM_001195263.2_127-222	NA	1	Red	5	0	0	5
chr10:101030290G>A	G	A	10:101030290-101030290	ENST00000619208.6	ENSG00000186862	PDZD7	MODIFIER	5_prime_UTR_variant	152	-	-	-	-	rs534410310	HGNC:26257	YES	NM_001195263.2	-	5	P1	-	0.0001708	0	0	0	0	0	0	0	2.94e-05	0	0.004965	-	-	-	-48	21	-48	-20	0.02	0	0	0	PDZD7	5.887	0.442013	-	-	-	-	-	0	0	1	uAUG_gained_CapDistanceToStart:150,uAUG_gained_DistanceToCDS:72,uAUG_gained_DistanceToStop:24,uAUG_gained_KozakContext:AGCATGC,uAUG_gained_KozakStrength:Moderate,uAUG_gained_type:uORF	150	72	24	AGCATGC	Moderate	uORF	uAUG_gained	ENST00000619208	0.08	0.2	0	OK	NM_024895.4_155-250	NA	1	Red	5	0	0	5
chr10:101030290G>A	G	A	10:101030290-101030290	ENST00000619208.6	ENSG00000186862	PDZD7	MODIFIER	5_prime_UTR_variant	152	-	-	-	-	rs534410310	HGNC:26257	YES	NM_001195263.2	-	5	P1	-	0.0001708	0	0	0	0	0	0	0	2.94e-05	0	0.004965	-	-	-	-48	21	-48	-20	0.02	0	0	0	PDZD7	5.887	0.442013	-	-	-	-	-	0	0	1	uAUG_gained_CapDistanceToStart:150,uAUG_gained_DistanceToCDS:72,uAUG_gained_DistanceToStop:24,uAUG_gained_KozakContext:AGCATGC,uAUG_gained_KozakStrength:Moderate,uAUG_gained_type:uORF	150	72	24	AGCATGC	Moderate	uORF	uAUG_gained	ENST00000619208	0.08	0.2	0	OK	NM_001351044.1_155-250	NA	1	Red	5	0	0	5
chr10:54801140A>T	A	T	10:54801140-54801140	ENST00000320301.11	ENSG00000150275	PCDH15	MODIFIER	5_prime_UTR_variant	92	-	-	-	-	rs147175457	HGNC:14674	-	-	NM_033056.4	1	-	-	0.001433	0.004899	0	0.0006554	0	0	0	0	0	0.002392	0	-	-	-	-49	-24	33	-24	0	0	0.01	0	PCDH15	3.781	0.256572	-	-	-	-	-	0	0	13	uAUG_gained_CapDistanceToStart:91,uAUG_gained_DistanceToCDS:244,uAUG_gained_DistanceToStop:9,uAUG_gained_KozakContext:GTTATGC,uAUG_gained_KozakStrength:Moderate,uAUG_gained_type:uORF	91	244	9	GTTATGC	Moderate	uORF	uAUG_gained	ENST00000644397	.	.	.	OK	NA	NA	0	Green	3	0	0	3
chr10:54801140A>T	A	T	10:54801140-54801140	ENST00000644397.2	ENSG00000150275	PCDH15	MODIFIER	5_prime_UTR_variant	92	-	-	-	-	rs147175457	HGNC:14674	YES	NM_001384140.1	-	-	-	-	0.001433	0.004899	0	0.0006554	0	0	0	0	0	0.002392	0	-	-	-	-49	-24	33	-24	0	0	0.01	0	PCDH15	3.781	0.256572	-	-	-	-	-	0	0	13	uAUG_gained_CapDistanceToStart:91,uAUG_gained_DistanceToCDS:244,uAUG_gained_DistanceToStop:9,uAUG_gained_KozakContext:GTTATGC,uAUG_gained_KozakStrength:Moderate,uAUG_gained_type:uORF	91	244	9	GTTATGC	Moderate	uORF	uAUG_gained	ENST00000644397	.	.	.	OK	NA	NA	0	Green	3	0	0	3
chr11:12879459C>A	C	A	11:12879459-12879459	ENST00000526600.1	ENSG00000187079	TEAD1	MODIFIER	5_prime_UTR_variant	17	-	-	-	-	-	HGNC:11714	-	-	-	1	-	-	-	-	-	-	-	-	-	-	-	-	-	-	-	-	2	-10	1	-11	0	0	0	0	TEAD1	6.168	0.468127	-	-	-	-	-	0	1	4	uAUG_gained_CapDistanceToStart:16,uAUG_gained_DistanceToCDS:207,uAUG_gained_DistanceToStop:24,uAUG_gained_KozakContext:ATTATGT,uAUG_gained_KozakStrength:Moderate,uAUG_gained_type:uORF	16	207	24	ATTATGT	Moderate	uORF	uAUG_gained	ENST00000526600	.	.	.	OK	NA	NA	1	Red	1	0	0	1
chr11:12879564G>A	G	A	11:12879564-12879564	ENST00000526600.1	ENSG00000187079	TEAD1	MODIFIER	5_prime_UTR_variant	122	-	-	-	-	rs184999858	HGNC:11714	-	-	-	1	-	-	6.57e-06	0	0	0	0	0.000193	0	0	0	0	0	-	-	-	33	-48	-31	-50	0	0	0	0	TEAD1	19.31	2.0073	-	-	-	-	-	0	1	4	uAUG_gained_CapDistanceToStart:121,uAUG_gained_DistanceToCDS:102,uAUG_gained_DistanceToStop:1092,uAUG_gained_KozakContext:GCTATGT,uAUG_gained_KozakStrength:Moderate,uAUG_gained_type:inFrame_oORF	121	102	1092	GCTATGT	Moderate	inFrame_oORF	uAUG_gained	ENST00000526600	.	.	.	OK	NA	NA	1	Red	1	0	0	1
chr11:68312615G>T	G	T	11:68312615-68312615	ENST00000294304.12	ENSG00000162337	LRP5	MODIFIER	5_prime_UTR_variant	25	-	-	-	-	-	HGNC:6697	YES	NM_002335.4	-	1	P1	-	-	-	-	-	-	-	-	-	-	-	-	-	-	-	8	1	-2	-5	0	0	0	0	LRP5	12.2	1.04672	-	-	-	-	-	0	0	1	uAUG_gained_CapDistanceToStart:23,uAUG_gained_DistanceToCDS:101,uAUG_gained_DistanceToStop:345,uAUG_gained_KozakContext:CCGATGG,uAUG_gained_KozakStrength:Moderate,uAUG_gained_type:OutOfFrame_oORF	23	101	345	CCGATGG	Moderate	OutOfFrame_oORF	uAUG_gained	ENST00000294304	-0.06	1.5	-0.8	OK	NA	NA	1	Green	1	0	0	1
chr11:77128382G>A	G	A	11:77128382-77128382	ENST00000409709.9	ENSG00000137474	MYO7A	MODIFIER	5_prime_UTR_variant	137	-	-	-	-	rs545774605	HGNC:7606	YES	NM_000260.4	-	1	-	-	0.0006241	0.002244	0	6.54e-05	0	0	0	0	1.47e-05	0	0	likely_benign,uncertain_significance	-	-	0	12	4	-1	0	0	0	0	MYO7A	7.398	0.588287	-	-	-	-	-	0	0	0	uAUG_gained_CapDistanceToStart:136,uAUG_gained_DistanceToCDS:154,uAUG_gained_DistanceToStop:39,uAUG_gained_KozakContext:GACATGT,uAUG_gained_KozakStrength:Moderate,uAUG_gained_type:uORF	136	154	39	GACATGT	Moderate	uORF	uAUG_gained	ENST00000409709	.	.	.	OK	NA	NA	1	Green	1	0	0	1
chr11:86955347G>A	G	A	11:86955347-86955347	ENST00000531380.2	ENSG00000174804	FZD4	MODIFIER	5_prime_UTR_variant	49	-	-	-	-	rs568903306	HGNC:4042	YES	NM_012193.4	-	1	P1	-	0.001461	0.005044	0	0.000459	0	0	0	0	1.47e-05	0.00239	0	benign	-	-	35	-41	-7	-21	0	0	0	0	FZD4	7.566	0.605529	-	-	-	-	-	1	0	1	uAUG_gained_CapDistanceToStart:47,uAUG_gained_DistanceToCDS:263,uAUG_gained_DistanceToStop:45,uAUG_gained_KozakContext:CGAATGG,uAUG_gained_KozakStrength:Moderate,uAUG_gained_type:uORF	47	263	45	CGAATGG	Moderate	uORF	uAUG_gained	ENST00000531380	.	.	.	OK	NA	NA	1	Green	3	0	0	3
chr12:14973055C>A	C	A	12:14973055-14973055	ENST00000266395.3	ENSG00000139053	PDE6H	MODIFIER	5_prime_UTR_variant	14	-	-	-	-	rs188351941	HGNC:8790	YES	NM_006205.3	-	1	P1	-	0.005125	0.01793	0	0.001571	0	0	0	0	5.88e-05	0.003824	0.000207	benign	-	-	-7	-4	35	31	0	0	0	0	PDE6H	6.745	0.523161	-	-	-	-	-	0	0	0	uAUG_gained_CapDistanceToStart:13,uAUG_gained_DistanceToCDS:73,uAUG_gained_DistanceToStop:9,uAUG_gained_KozakContext:CAGATGG,uAUG_gained_KozakStrength:Moderate,uAUG_gained_type:uORF	13	73	9	CAGATGG	Moderate	uORF	uAUG_gained	ENST00000266395	-0.18	3.4	0	OK	NA	NA	1	Amber	11	0	0	11
chr12:1918624C>A	C	A	12:1918624-1918624	ENST00000382722.10	ENSG00000151062	CACNA2D4	MODIFIER	5_prime_UTR_variant	29	-	-	-	-	rs749175092,COSV54961248	HGNC:20202	YES	NM_172364.5	-	1	P2	-	3.94e-05	2.41e-05	0	0	0	0	0	0	7.35e-05	0	0	uncertain_significance	-	-	38	-1	-16	0	0	0	0	0	CACNA2D4	5.45	0.402107	-	-	-	-	-	0	0	0	uAUG_gained_CapDistanceToStart:27,uAUG_gained_DistanceToCDS:152,uAUG_gained_DistanceToStop:327,uAUG_gained_KozakContext:GCTATGT,uAUG_gained_KozakStrength:Moderate,uAUG_gained_type:OutOfFrame_oORF	27	152	327	GCTATGT	Moderate	OutOfFrame_oORF	uAUG_gained	ENST00000382722	.	.	.	OK	NA	p10@CACNA2D4	0	Green	1	0	0	1
chr14:67722520C>T	C	T	14:67722520-67722520	ENST00000551171.6	ENSG00000139988	RDH12	MODIFIER	5_prime_UTR_variant	202	-	-	-	-	rs960563752	HGNC:19977	YES	NM_152443.3	-	1	P1	-	8.54e-05	0	0	0.0005234	0	0	0	0	2.94e-05	0.00144	0	uncertain_significance	-	-	-25	-46	-27	21	0	0	0	0	RDH12	7.905	0.640996	-	-	-	-	-	0	0	1	uAUG_gained_CapDistanceToStart:200,uAUG_gained_DistanceToCDS:124,uAUG_gained_DistanceToStop:75,uAUG_gained_KozakContext:AGGATGG,uAUG_gained_KozakStrength:Strong,uAUG_gained_type:uORF	200	124	75	AGGATGG	Strong	uORF	uAUG_gained	ENST00000551171	.	.	.	OK	NA	NA	0	Green	1	0	0	1
chr14:67722520C>T	C	T	14:67722520-67722520	ENST00000267502.3	ENSG00000139988	RDH12	MODIFIER	5_prime_UTR_variant	158	-	-	-	-	rs960563752	HGNC:19977	-	-	-	5	P1	-	8.54e-05	0	0	0.0005234	0	0	0	0	2.94e-05	0.00144	0	uncertain_significance	-	-	-25	-46	-27	21	0	0	0	0	RDH12	7.905	0.640996	-	-	-	-	-	0	0	1	uAUG_gained_CapDistanceToStart:156,uAUG_gained_DistanceToCDS:124,uAUG_gained_DistanceToStop:75,uAUG_gained_KozakContext:AGGATGG,uAUG_gained_KozakStrength:Strong,uAUG_gained_type:uORF	156	124	75	AGGATGG	Strong	uORF	uAUG_gained	ENST00000551171	.	.	.	OK	NA	NA	1	Green	1	0	0	1
chr14:67722520C>T	C	T	14:67722520-67722520	ENST00000267502.3	ENSG00000139988	RDH12	MODIFIER	5_prime_UTR_variant	158	-	-	-	-	rs960563752	HGNC:19977	-	-	-	5	P1	-	8.54e-05	0	0	0.0005234	0	0	0	0	2.94e-05	0.00144	0	uncertain_significance	-	-	-25	-46	-27	21	0	0	0	0	RDH12	7.905	0.640996	-	-	-	-	-	0	0	1	uAUG_gained_CapDistanceToStart:200,uAUG_gained_DistanceToCDS:124,uAUG_gained_DistanceToStop:75,uAUG_gained_KozakContext:AGGATGG,uAUG_gained_KozakStrength:Strong,uAUG_gained_type:uORF	200	124	75	AGGATGG	Strong	uORF	uAUG_gained	ENST00000551171	.	.	.	OK	NA	NA	1	Green	1	0	0	1
chr14:67722520C>T	C	T	14:67722520-67722520	ENST00000551171.6	ENSG00000139988	RDH12	MODIFIER	5_prime_UTR_variant	202	-	-	-	-	rs960563752	HGNC:19977	YES	NM_152443.3	-	1	P1	-	8.54e-05	0	0	0.0005234	0	0	0	0	2.94e-05	0.00144	0	uncertain_significance	-	-	-25	-46	-27	21	0	0	0	0	RDH12	7.905	0.640996	-	-	-	-	-	0	0	1	uAUG_gained_CapDistanceToStart:156,uAUG_gained_DistanceToCDS:124,uAUG_gained_DistanceToStop:75,uAUG_gained_KozakContext:AGGATGG,uAUG_gained_KozakStrength:Strong,uAUG_gained_type:uORF	156	124	75	AGGATGG	Strong	uORF	uAUG_gained	ENST00000551171	.	.	.	OK	NA	NA	0	Green	1	0	0	1
chr14:73458565C>T	C	T	14:73458565-73458565	ENST00000554546.5	ENSG00000133961	NUMB	MODIFIER	5_prime_UTR_variant	53	-	-	-	-	rs139485945	HGNC:8060	-	-	-	1	-	-	0.002405	0.0006757	0	0.004711	0.00173	0	0	0.02229	0.003484	0.002395	0.002276	-	-	-	-	-	-	-	-	-	-	-	-	21.4	2.27302	-	-	-	-	-	0	0	4	uAUG_gained_CapDistanceToStart:52,uAUG_gained_DistanceToCDS:305,uAUG_gained_DistanceToStop:33,uAUG_gained_KozakContext:GAGATGG,uAUG_gained_KozakStrength:Strong,uAUG_gained_type:uORF	52	305	33	GAGATGG	Strong	uORF	uAUG_gained	ENST00000554546	.	.	.	OK	NA	p1@NUMB	1	Red	6	1	0	7
chr14:73458565C>T	C	T	14:73458565-73458565	ENST00000555238.6	ENSG00000133961	NUMB	MODIFIER	upstream_gene_variant	-	-	-	-	-	rs139485945	HGNC:8060	YES	NM_001005743.2	-	1	P3	-	0.002405	0.0006757	0	0.004711	0.00173	0	0	0.02229	0.003484	0.002395	0.002276	-	-	-	-	-	-	-	-	-	-	-	-	21.4	2.27302	-	-	-	-	-	0	0	4	uAUG_gained_CapDistanceToStart:52,uAUG_gained_DistanceToCDS:305,uAUG_gained_DistanceToStop:33,uAUG_gained_KozakContext:GAGATGG,uAUG_gained_KozakStrength:Strong,uAUG_gained_type:uORF	52	305	33	GAGATGG	Strong	uORF	uAUG_gained	ENST00000554546	.	.	.	OK	NA	p1@NUMB	0	Red	6	1	0	7
chr15:28099237G>C	G	C	15:28099237-28099237	ENST00000353809.9	ENSG00000104044	OCA2	MODIFIER	5_prime_UTR_variant	76	-	-	-	-	-	HGNC:8101	-	-	-	1	-	-	-	-	-	-	-	-	-	-	-	-	-	-	-	-	40	-3	34	-13	0	0	0.07	0	OCA2	11.39	0.98148	-	-	-	-	-	0	0	0	uAUG_gained_CapDistanceToStart:73,uAUG_gained_DistanceToCDS:37,uAUG_gained_DistanceToStop:123,uAUG_gained_KozakContext:AAGATGT,uAUG_gained_KozakStrength:Moderate,uAUG_gained_type:OutOfFrame_oORF	73	37	123	AAGATGT	Moderate	OutOfFrame_oORF	uAUG_gained	ENST00000354638	-0.68	1.8	0	OK	NA	NA	1	Red	1	0	0	1
chr15:28099237G>C	G	C	15:28099237-28099237	ENST00000354638.8	ENSG00000104044	OCA2	MODIFIER	5_prime_UTR_variant	79	-	-	-	-	-	HGNC:8101	YES	NM_000275.3	-	1	P1	-	-	-	-	-	-	-	-	-	-	-	-	-	-	-	40	-3	34	-13	0	0	0.07	0	OCA2	11.39	0.98148	-	-	-	-	-	0	0	0	uAUG_gained_CapDistanceToStart:73,uAUG_gained_DistanceToCDS:37,uAUG_gained_DistanceToStop:123,uAUG_gained_KozakContext:AAGATGT,uAUG_gained_KozakStrength:Moderate,uAUG_gained_type:OutOfFrame_oORF	73	37	123	AAGATGT	Moderate	OutOfFrame_oORF	uAUG_gained	ENST00000354638	-0.68	1.8	0	OK	NA	NA	0	Red	1	0	0	1
chr15:28099237G>C	G	C	15:28099237-28099237	ENST00000354638.8	ENSG00000104044	OCA2	MODIFIER	5_prime_UTR_variant	79	-	-	-	-	-	HGNC:8101	YES	NM_000275.3	-	1	P1	-	-	-	-	-	-	-	-	-	-	-	-	-	-	-	40	-3	34	-13	0	0	0.07	0	OCA2	11.39	0.98148	-	-	-	-	-	0	0	0	uAUG_gained_CapDistanceToStart:76,uAUG_gained_DistanceToCDS:37,uAUG_gained_DistanceToStop:123,uAUG_gained_KozakContext:AAGATGT,uAUG_gained_KozakStrength:Moderate,uAUG_gained_type:OutOfFrame_oORF	76	37	123	AAGATGT	Moderate	OutOfFrame_oORF	uAUG_gained	ENST00000354638	-0.68	1.8	0	OK	NA	NA	0	Red	1	0	0	1
chr15:28099237G>C	G	C	15:28099237-28099237	ENST00000353809.9	ENSG00000104044	OCA2	MODIFIER	5_prime_UTR_variant	76	-	-	-	-	-	HGNC:8101	-	-	-	1	-	-	-	-	-	-	-	-	-	-	-	-	-	-	-	-	40	-3	34	-13	0	0	0.07	0	OCA2	11.39	0.98148	-	-	-	-	-	0	0	0	uAUG_gained_CapDistanceToStart:76,uAUG_gained_DistanceToCDS:37,uAUG_gained_DistanceToStop:123,uAUG_gained_KozakContext:AAGATGT,uAUG_gained_KozakStrength:Moderate,uAUG_gained_type:OutOfFrame_oORF	76	37	123	AAGATGT	Moderate	OutOfFrame_oORF	uAUG_gained	ENST00000354638	-0.68	1.8	0	OK	NA	NA	1	Red	1	0	0	1
chr16:1612063A>T	A	T	16:1612063-1612063	ENST00000426508.7	ENSG00000187535	IFT140	MODIFIER	5_prime_UTR_variant	10	-	-	-	-	rs866146909	HGNC:29077	YES	NM_014714.4	-	5	P1	-	0.0002957	2.41e-05	0	0.0003273	0	0.0003855	0	0.003165	0.0002352	0.0009569	0.003728	uncertain_significance	-	-	5	-34	-10	2	0	0	0	0	IFT140	16.94	1.68712	-	-	-	-	-	0	0	0	uAUG_gained_CapDistanceToStart:9,uAUG_gained_DistanceToCDS:317,uAUG_gained_DistanceToStop:12,uAUG_gained_KozakContext:GTGATGA,uAUG_gained_KozakStrength:Moderate,uAUG_gained_type:uORF	9	317	12	GTGATGA	Moderate	uORF	uAUG_gained	ENST00000426508	.	.	.	OK	NA	p2@IFT140	0	Green	3	0	0	3
chr16:53703804G>A	G	A	16:53703804-53703804	ENST00000647211.2	ENSG00000103494	RPGRIP1L	LOW	splice_region_variant,5_prime_UTR_variant	56	-	-	-	-	rs779839225	HGNC:29168	YES	NM_015272.5	-	-	-	-	0.001314	9.65e-05	0	0.0001309	0	0	0.004431	0	0.002161	0	0	uncertain_significance	0.000221	0.012	-44	-1	26	-1	0	0	0.01	0	RPGRIP1L	6.572	0.506456	10.126	1.328	11.453	-	-	0	0	0	uAUG_gained_CapDistanceToStart:54,uAUG_gained_DistanceToCDS:10,uAUG_gained_DistanceToStop:24,uAUG_gained_KozakContext:GGCATGC,uAUG_gained_KozakStrength:Moderate,uAUG_gained_type:OutOfFrame_oORF	54	10	24	GGCATGC	Moderate	OutOfFrame_oORF	uAUG_gained	ENST00000647211	-0.21	-0.1	0	OK	NM_001308334.2_66-143	NA	0	Green	3	0	0	3
chr17:38343893G>A	G	A	17:38343893-38343893	ENST00000616987.5	ENSG00000277399	GPR179	MODIFIER	5_prime_UTR_variant	64	-	-	-	-	rs149349253	HGNC:31371	YES	NM_001004334.4	-	1	P1	-	0.008622	0.02869	0	0.005368	0	0	9.42e-05	0	0.0003528	0.007641	0	-	-	-	-	-	-	-	-	-	-	-	-	0.295	-0.311608	-	-	-	-	-	0	0	0	uAUG_gained_CapDistanceToStart:62,uAUG_gained_DistanceToCDS:105,uAUG_gained_DistanceToStop:9,uAUG_gained_KozakContext:GGAATGC,uAUG_gained_KozakStrength:Moderate,uAUG_gained_type:uORF	62	105	9	GGAATGC	Moderate	uORF	uAUG_gained	NA	NA	NA	NA	LC	NA	NA	1	Green	9	0	0	9
chr17:38343912G>A	G	A	17:38343912-38343912	ENST00000616987.5	ENSG00000277399	GPR179	MODIFIER	5_prime_UTR_variant	45	-	-	-	-	rs61706454	HGNC:31371	YES	NM_001004334.4	-	1	P1	-	3.29e-05	0	0	0	0	0	0	0	0	0	0.001036	-	-	-	-	-	-	-	-	-	-	-	-	0.204	-0.387798	-	-	-	-	-	0	0	0	uAUG_gained_CapDistanceToStart:43,uAUG_gained_DistanceToCDS:124,uAUG_gained_DistanceToStop:354,uAUG_gained_KozakContext:GAGATGG,uAUG_gained_KozakStrength:Strong,uAUG_gained_type:OutOfFrame_oORF	43	124	354	GAGATGG	Strong	OutOfFrame_oORF	uAUG_gained	NA	NA	NA	NA	LC	NA	NA	1	Green	1	0	0	1
chr17:4932332C>T	C	T	17:4932332-4932332	ENST00000329125.6	ENSG00000185245	GP1BA	MODIFIER	5_prime_UTR_variant	56	-	-	-	-	rs56337033	HGNC:4439	YES	NM_000173.7	-	1	P1	-	0.002425	0.000507	0	0.00275	0.0002882	0.0001925	0.008476	0	0.003131	0.0004776	0	-	-	-	33	18	43	17	0	0	0	0	GP1BA	6.522	0.501651	-	-	-	-	-	1	0	0	uAUG_gained_CapDistanceToStart:54,uAUG_gained_DistanceToCDS:41,uAUG_gained_DistanceToStop:126,uAUG_gained_KozakContext:AAGATGC,uAUG_gained_KozakStrength:Moderate,uAUG_gained_type:OutOfFrame_oORF	54	41	126	AAGATGC	Moderate	OutOfFrame_oORF	uAUG_gained	ENST00000329125	-	0	0	OK	NA	NA	1	Red	16	0	0	16
chr19:3772182G>A	G	A	19:3772182-3772182	ENST00000555633.3	ENSG00000173976	RAX2	MODIFIER	5_prime_UTR_variant	47	-	-	-	-	rs1464980540	HGNC:18286	YES	NM_001319074.4	-	1	P1	-	1.97e-05	2.41e-05	0	0	0	0	0	0	1.47e-05	0	0.000207	-	-	-	-19	18	-30	-19	0	0	0	0.02	RAX2	2.75	0.16641	-	-	-	-	-	1	0	1	uAUG_gained_CapDistanceToStart:45,uAUG_gained_DistanceToCDS:289,uAUG_gained_DistanceToStop:459,uAUG_gained_KozakContext:TCGATGG,uAUG_gained_KozakStrength:Moderate,uAUG_gained_type:OutOfFrame_oORF	45	289	459	TCGATGG	Moderate	OutOfFrame_oORF	uAUG_gained	ENST00000555633	.	.	.	OK	NA	NA	1	Green	1	0	0	1
chr2:181604005G>A	G	A	2:181604005-181604005	ENST00000684145.1	ENSG00000188452	CERKL	MODIFIER	5_prime_UTR_variant	136	-	-	-	-	rs149078111,COSV59209645	HGNC:21699	-	-	-	-	-	-	0.003586	0.01073	0	0.0007209	0	0.01502	0	0.003165	5.89e-05	0.001435	0.0008292	benign,uncertain_significance,likely_benign	-	-	-21	23	-21	-42	0.02	0	0	0	CERKL	23.3	2.95778	-	-	-	-	-	0	1	9	uAUG_gained_CapDistanceToStart:134,uAUG_gained_DistanceToCDS:381,uAUG_gained_DistanceToStop:15,uAUG_gained_KozakContext:GAAATGG,uAUG_gained_KozakStrength:Strong,uAUG_gained_type:uORF	134	381	15	GAAATGG	Strong	uORF	uAUG_gained	NA	NA	NA	NA	LC	NA	NA	1	Green	7	0	0	7
chr2:238320503G>A	G	A	2:238320503-238320503	ENST00000391993.7	ENSG00000204104	TRAF3IP1	MODIFIER	5_prime_UTR_variant	63	-	-	-	-	rs980969011	HGNC:17861	-	-	-	1	P4	-	1.97e-05	4.83e-05	0	6.56e-05	0	0	0	0	0	0	0	-	-	-	-49	-5	2	-6	0	0	0.01	0	TRAF3IP1	15.64	1.48572	-	-	-	-	-	0	0	1	uAUG_gained_CapDistanceToStart:62,uAUG_gained_DistanceToCDS:160,uAUG_gained_DistanceToStop:288,uAUG_gained_KozakContext:GCTATGG,uAUG_gained_KozakStrength:Strong,uAUG_gained_type:OutOfFrame_oORF	62	160	288	GCTATGG	Strong	OutOfFrame_oORF	uAUG_gained	ENST00000391993	.	.	.	OK	NA	p1@TRAF3IP1	1	Amber	1	0	0	1
chr2:238320503G>A	G	A	2:238320503-238320503	ENST00000373327.5	ENSG00000204104	TRAF3IP1	MODIFIER	upstream_gene_variant	-	-	-	-	-	rs980969011	HGNC:17861	YES	NM_015650.4	-	1	A2	-	1.97e-05	4.83e-05	0	6.56e-05	0	0	0	0	0	0	0	-	-	-	-49	-5	2	-6	0	0	0.01	0	TRAF3IP1	15.64	1.48572	-	-	-	-	-	0	0	1	uAUG_gained_CapDistanceToStart:62,uAUG_gained_DistanceToCDS:160,uAUG_gained_DistanceToStop:288,uAUG_gained_KozakContext:GCTATGG,uAUG_gained_KozakStrength:Strong,uAUG_gained_type:OutOfFrame_oORF	62	160	288	GCTATGG	Strong	OutOfFrame_oORF	uAUG_gained	ENST00000391993	.	.	.	OK	NA	p1@TRAF3IP1	0	Amber	1	0	0	1
chr2:55922928C>T	C	T	2:55922928-55922928	ENST00000355426.8	ENSG00000115380	EFEMP1	MODIFIER	5_prime_UTR_variant	84	-	-	-	-	-	HGNC:3218	YES	NM_001039348.3	-	1	P1	-	-	-	-	-	-	-	-	-	-	-	-	-	-	-	-2	11	12	-29	0	0	0	0	EFEMP1	8.36	0.689737	-	-	-	-	-	0	0	0	uAUG_gained_CapDistanceToStart:83,uAUG_gained_DistanceToCDS:37,uAUG_gained_DistanceToStop:21,uAUG_gained_KozakContext:GCTATGC,uAUG_gained_KozakStrength:Moderate,uAUG_gained_type:uORF	83	37	21	GCTATGC	Moderate	uORF	uAUG_gained	ENST00000355426	-0.4	3	0	OK	NM_001039348.3_40-120	NA	1	Green	1	0	0	1
chr2:55923775G>A	G	A	2:55923775-55923775	ENST00000355426.8	ENSG00000115380	EFEMP1	MODIFIER	5_prime_UTR_variant	8	-	-	-	-	rs1319680817	HGNC:3218	YES	NM_001039348.3	-	1	P1	-	1.97e-05	2.41e-05	0	0	0	0	0	0	1.47e-05	0	0.0002072	-	-	-	10	5	10	5	0	0	0	0	EFEMP1	22.7	2.61095	-	-	-	-	-	0	0	0	uAUG_gained_CapDistanceToStart:6,uAUG_gained_DistanceToCDS:114,uAUG_gained_DistanceToStop:1593,uAUG_gained_KozakContext:CCCATGG,uAUG_gained_KozakStrength:Moderate,uAUG_gained_type:inFrame_oORF	6	114	1593	CCCATGG	Moderate	inFrame_oORF	uAUG_gained	ENST00000355426	.	.	.	OK	NA	p1@EFEMP1	1	Green	1	0	0	1
chr2:63588465G>A	G	A	2:63588465-63588465	ENST00000409562.7	ENSG00000143951	WDPCP	MODIFIER	5_prime_UTR_variant	54	-	-	-	-	-	HGNC:28027	-	-	-	1	-	-	-	-	-	-	-	-	-	-	-	-	-	-	-	-	-11	25	-19	-18	0	0	0	0	WDPCP	7.976	0.648437	-	-	-	-	-	0	0	0	uAUG_gained_CapDistanceToStart:52,uAUG_gained_DistanceToCDS:195,uAUG_gained_DistanceToStop:183,uAUG_gained_KozakContext:GGGATGA,uAUG_gained_KozakStrength:Moderate,uAUG_gained_type:uORF	52	195	183	GGGATGA	Moderate	uORF	uAUG_gained	ENST00000272321	.	.	.	OK	NA	p2@WDPCP	1	Green	1	0	0	1
chr2:63588465G>A	G	A	2:63588465-63588465	ENST00000272321.12	ENSG00000143951	WDPCP	MODIFIER	5_prime_UTR_variant	13	-	-	-	-	-	HGNC:28027	YES	NM_015910.7	-	1	P1	-	-	-	-	-	-	-	-	-	-	-	-	-	-	-	-11	25	-19	-18	0	0	0	0	WDPCP	7.976	0.648437	-	-	-	-	-	0	0	0	uAUG_gained_CapDistanceToStart:52,uAUG_gained_DistanceToCDS:195,uAUG_gained_DistanceToStop:183,uAUG_gained_KozakContext:GGGATGA,uAUG_gained_KozakStrength:Moderate,uAUG_gained_type:uORF	52	195	183	GGGATGA	Moderate	uORF	uAUG_gained	ENST00000272321	.	.	.	OK	NA	p2@WDPCP	0	Green	1	0	0	1
chr2:63588465G>A	G	A	2:63588465-63588465	ENST00000409562.7	ENSG00000143951	WDPCP	MODIFIER	5_prime_UTR_variant	54	-	-	-	-	-	HGNC:28027	-	-	-	1	-	-	-	-	-	-	-	-	-	-	-	-	-	-	-	-	-11	25	-19	-18	0	0	0	0	WDPCP	7.976	0.648437	-	-	-	-	-	0	0	0	uAUG_gained_CapDistanceToStart:11,uAUG_gained_DistanceToCDS:195,uAUG_gained_DistanceToStop:183,uAUG_gained_KozakContext:GGGATGA,uAUG_gained_KozakStrength:Moderate,uAUG_gained_type:uORF	11	195	183	GGGATGA	Moderate	uORF	uAUG_gained	ENST00000272321	.	.	.	OK	NA	p2@WDPCP	1	Green	1	0	0	1
chr2:63588465G>A	G	A	2:63588465-63588465	ENST00000272321.12	ENSG00000143951	WDPCP	MODIFIER	5_prime_UTR_variant	13	-	-	-	-	-	HGNC:28027	YES	NM_015910.7	-	1	P1	-	-	-	-	-	-	-	-	-	-	-	-	-	-	-	-11	25	-19	-18	0	0	0	0	WDPCP	7.976	0.648437	-	-	-	-	-	0	0	0	uAUG_gained_CapDistanceToStart:11,uAUG_gained_DistanceToCDS:195,uAUG_gained_DistanceToStop:183,uAUG_gained_KozakContext:GGGATGA,uAUG_gained_KozakStrength:Moderate,uAUG_gained_type:uORF	11	195	183	GGGATGA	Moderate	uORF	uAUG_gained	ENST00000272321	.	.	.	OK	NA	p2@WDPCP	0	Green	1	0	0	1
chr20:10413588C>T	C	T	20:10413588-10413588	ENST00000347364.7	ENSG00000125863	MKKS	MODIFIER	5_prime_UTR_variant	690	-	-	-	-	rs113994194	HGNC:7108	YES	NM_170784.3	-	1	P1	-	0.0007954	0.002511	0	0.0004582	0	0.0001924	0	0	8.82e-05	0.0009569	0.0002072	benign	-	-	-19	-45	9	1	0	0	0	0	MKKS	1.766	0.06119	-	-	-	-	-	0	0	9	uAUG_gained_CapDistanceToStart:689,uAUG_gained_DistanceToCDS:74,uAUG_gained_DistanceToStop:12,uAUG_gained_KozakContext:AACATGA,uAUG_gained_KozakStrength:Moderate,uAUG_gained_type:uORF	689	74	12	AACATGA	Moderate	uORF	uAUG_gained	ENST00000347364	-0.07	-0.4	0	OK	NM_018848.3_561-890	NA	0	Green	1	0	0	1
chr20:10413588C>T	C	T	20:10413588-10413588	ENST00000347364.7	ENSG00000125863	MKKS	MODIFIER	5_prime_UTR_variant	690	-	-	-	-	rs113994194	HGNC:7108	YES	NM_170784.3	-	1	P1	-	0.0007954	0.002511	0	0.0004582	0	0.0001924	0	0	8.82e-05	0.0009569	0.0002072	benign	-	-	-19	-45	9	1	0	0	0	0	MKKS	1.766	0.06119	-	-	-	-	-	0	0	9	uAUG_gained_CapDistanceToStart:689,uAUG_gained_DistanceToCDS:74,uAUG_gained_DistanceToStop:12,uAUG_gained_KozakContext:AACATGA,uAUG_gained_KozakStrength:Moderate,uAUG_gained_type:uORF	689	74	12	AACATGA	Moderate	uORF	uAUG_gained	ENST00000347364	-0.07	-0.4	0	OK	NM_170784.2_451-780	NA	0	Green	1	0	0	1
chr20:10431741C>T	C	T	20:10431741-10431741	ENST00000609375.1	ENSG00000285508	MKKS	MODIFIER	5_prime_UTR_variant	182	-	-	-	-	rs983886569,COSV104639150	HGNC:7108	YES	-	-	2	P1	-	-	-	-	-	-	-	-	-	-	-	-	-	-	-	-18	42	-3	1	0	0	0	0	MKKS	9.37	0.797863	-	-	-	-	-	0	0	4	uAUG_gained_CapDistanceToStart:181,uAUG_gained_DistanceToCDS:333,uAUG_gained_DistanceToStop:15,uAUG_gained_KozakContext:ATCATGG,uAUG_gained_KozakStrength:Strong,uAUG_gained_type:uORF	181	333	15	ATCATGG	Strong	uORF	uAUG_gained	ENST00000609375	.	.	.	OK	NA	NA	0	Green	1	0	0	1
chr20:10431779T>C	T	C	20:10431779-10431779	ENST00000609375.1	ENSG00000285508	MKKS	MODIFIER	5_prime_UTR_variant	144	-	-	-	-	rs1017121214	HGNC:7108	YES	-	-	2	P1	-	6.57e-05	0.0001206	0	6.54e-05	0	0	0	0	1.47e-05	0.0004776	0.0004139	-	-	-	4	7	1	-41	0	0	0	0	MKKS	4.856	0.349259	-	-	-	-	-	0	0	4	uAUG_gained_CapDistanceToStart:141,uAUG_gained_DistanceToCDS:373,uAUG_gained_DistanceToStop:3,uAUG_gained_KozakContext:GGAATGT,uAUG_gained_KozakStrength:Moderate,uAUG_gained_type:uORF	141	373	3	GGAATGT	Moderate	uORF	uAUG_gained	ENST00000609375	.	.	.	OK	NA	NA	0	Green	1	0	0	1
chr20:10431791G>A	G	A	20:10431791-10431791	ENST00000609375.1	ENSG00000285508	MKKS	MODIFIER	5_prime_UTR_variant	132	-	-	-	-	rs746290080	HGNC:7108	YES	-	-	2	P1	-	4.6e-05	7.24e-05	0	0	0	0	0	0	5.88e-05	0	0	-	-	-	-8	27	-8	-49	0	0	0	0	MKKS	0.574	-0.17645	-	-	-	-	-	0	0	4	uAUG_gained_CapDistanceToStart:130,uAUG_gained_DistanceToCDS:384,uAUG_gained_DistanceToStop:6,uAUG_gained_KozakContext:GCTATGC,uAUG_gained_KozakStrength:Moderate,uAUG_gained_type:uORF	130	384	6	GCTATGC	Moderate	uORF	uAUG_gained	ENST00000609375	.	.	.	OK	NA	NA	0	Green	2	0	0	2
chr20:10673958G>A	G	A	20:10673958-10673958	ENST00000254958.10	ENSG00000101384	JAG1	MODIFIER	5_prime_UTR_variant	42	-	-	-	-	rs777336101	HGNC:6188	YES	NM_000214.3	-	1	P1	-	6.59e-06	0	0	0	0	0	0	0	1.47e-05	0	0	-	-	-	-38	-41	-38	-37	0	0	0	0	JAG1	20.4	2.14289	-	-	-	-	-	0	1	1	uAUG_gained_CapDistanceToStart:40,uAUG_gained_DistanceToCDS:429,uAUG_gained_DistanceToStop:36,uAUG_gained_KozakContext:GGCATGC,uAUG_gained_KozakStrength:Moderate,uAUG_gained_type:uORF	40	429	36	GGCATGC	Moderate	uORF	uAUG_gained	ENST00000254958	.	.	.	OK	NA	NA	1	Amber	1	0	0	1
chr20:25339341C>T	C	T	20:25339341-25339341	ENST00000491682.5	ENSG00000100997	ABHD12	MODIFIER	5_prime_UTR_variant	66	-	-	-	-	rs11904930	HGNC:15868	-	-	-	3	-	-	0.006986	0.02433	0	0.002815	0	0	0	0	4.41e-05	0.003824	0.0002073	benign	-	-	10	3	3	1	0	0	0	0	ABHD12	14.29	1.28694	-	-	-	-	-	0	0	1	uAUG_gained_CapDistanceToStart:65,uAUG_gained_DistanceToCDS:270,uAUG_gained_DistanceToStop:NA,uAUG_gained_KozakContext:GGCATGT,uAUG_gained_KozakStrength:Moderate,uAUG_gained_type:inFrame_oORF	65	270	NA	GGCATGT	Moderate	inFrame_oORF	uAUG_gained	ENST00000491682	.	.	.	OK	NA	NA	1	Green	2	0	0	2
chr20:35458370G>T	G	T	20:35458370-35458370	ENST00000397527.6	ENSG00000126001	CEP250	MODIFIER	5_prime_UTR_variant	221	-	-	-	-	rs186777281	HGNC:1859	YES	NM_007186.6	-	5	P1	-	0.001419	0.0004342	0	0.003402	0.001442	0.0001922	0	0.006329	0.001911	0.002868	0.0004139	-	-	-	-8	4	4	0	0	0	0	0	CEP250	12.2	1.04658	-	-	-	-	-	0	0	3	uAUG_gained_CapDistanceToStart:219,uAUG_gained_DistanceToCDS:232,uAUG_gained_DistanceToStop:33,uAUG_gained_KozakContext:AGTATGA,uAUG_gained_KozakStrength:Moderate,uAUG_gained_type:uORF	219	232	33	AGTATGA	Moderate	uORF	uAUG_gained	ENST00000397527	.	.	.	OK	NA	NA	0	Amber	9	0	0	9
chr20:35462315G>A	G	A	20:35462315-35462315	ENST00000397527.6	ENSG00000126001	CEP250	MODIFIER	5_prime_UTR_variant	399	-	-	-	-	rs1024060283	HGNC:1859	YES	NM_007186.6	-	5	P1	-	3.29e-05	9.65e-05	0	0	0	0	0	0	1.47e-05	0	0	-	-	-	23	-50	23	-20	0.19	0.04	0	0	CEP250	6.874	0.53575	-	-	-	-	-	0	0	3	uAUG_gained_CapDistanceToStart:398,uAUG_gained_DistanceToCDS:53,uAUG_gained_DistanceToStop:75,uAUG_gained_KozakContext:GGCATGA,uAUG_gained_KozakStrength:Moderate,uAUG_gained_type:OutOfFrame_oORF	398	53	75	GGCATGA	Moderate	OutOfFrame_oORF	uAUG_gained	ENST00000397527	-0.14	-0.7	0	OK	NM_007186.6_370-451	NA	0	Amber	1	0	0	1
chr22:39504419C>T	C	T	22:39504419-39504419	ENST00000325301.7	ENSG00000100335	MIEF1	MODIFIER	5_prime_UTR_variant	365	-	-	-	-	rs777964139	HGNC:25979	YES	NM_019008.6	-	1	P1	-	0.0001577	0.0001932	0	0	0.000288	0	0	0	0.0002205	0	0	-	-	-	25	50	-12	50	0	0	0	0	MIEF1	4.102	0.283923	-	-	-	-	-	0	1	4	uAUG_gained_CapDistanceToStart:363,uAUG_gained_DistanceToCDS:124,uAUG_gained_DistanceToStop:138,uAUG_gained_KozakContext:TCAATGG,uAUG_gained_KozakStrength:Moderate,uAUG_gained_type:OutOfFrame_oORF	363	124	138	TCAATGG	Moderate	OutOfFrame_oORF	uAUG_gained	ENST00000325301	.	.	.	OK	NA	NA	1	Only_RetNet	5	0	0	5
chr3:121834473C>T	C	T	3:121834473-121834473	ENST00000310864.11	ENSG00000173226	IQCB1	MODIFIER	5_prime_UTR_variant	102	-	-	-	-	rs554033261	HGNC:28949	YES	NM_001023570.4	-	1	P1	-	-	-	-	-	-	-	-	-	-	-	-	-	-	-	-16	6	-5	1	0	0.01	0	0	IQCB1	7.475	0.596152	-	-	-	-	-	0	0	1	uAUG_gained_CapDistanceToStart:101,uAUG_gained_DistanceToCDS:95,uAUG_gained_DistanceToStop:33,uAUG_gained_KozakContext:TCCATGG,uAUG_gained_KozakStrength:Moderate,uAUG_gained_type:uORF	101	95	33	TCCATGG	Moderate	uORF	uAUG_gained	ENST00000310864	-0.44	0.1	0	OK	NA	NA	1	Green	1	0	0	1
chr3:190120784C>T	C	T	3:190120784-190120784	ENST00000319332.10	ENSG00000090530	P3H2	MODIFIER	5_prime_UTR_variant	114	-	-	-	-	-	HGNC:19317	YES	NM_018192.4	-	1	P1	-	-	-	-	-	-	-	-	-	-	-	-	-	-	-	-11	-46	26	1	0	0	0.01	0	P3H2	11.21	0.967575	-	-	-	-	-	0	0	0	uAUG_gained_CapDistanceToStart:113,uAUG_gained_DistanceToCDS:53,uAUG_gained_DistanceToStop:42,uAUG_gained_KozakContext:GAGATGC,uAUG_gained_KozakStrength:Moderate,uAUG_gained_type:uORF	113	53	42	GAGATGC	Moderate	uORF	uAUG_gained	ENST00000319332	-0.6	2.5	0	OK	NA	NA	0	Amber	1	0	0	1
chr3:63898417C>T	C	T	3:63898417-63898417	ENST00000674280.1	ENSG00000163635	ATXN7	MODIFIER	5_prime_UTR_variant	311	-	-	-	-	rs1265346219	HGNC:10560	YES	NM_001377405.1	-	-	P3	-	1.31e-05	0	0	0	0	0.0001921	0	0	1.47e-05	0	0	-	-	-	23	-8	39	-8	0	0	0	0	ATXN7	13.65	1.20134	-	-	-	-	-	0	0	3	uAUG_gained_CapDistanceToStart:309,uAUG_gained_DistanceToCDS:93,uAUG_gained_DistanceToStop:42,uAUG_gained_KozakContext:AAGATGA,uAUG_gained_KozakStrength:Moderate,uAUG_gained_type:uORF	309	93	42	AAGATGA	Moderate	uORF	uAUG_gained	ENST00000538065,ENST00000295900,ENST00000474112,ENST00000474513	-0.22	0	0	LC	NA	NA	1	Amber	1	0	0	1
chr4:110622968C>T	C	T	4:110622968-110622968	ENST00000644743.1	ENSG00000164093	PITX2	MODIFIER	5_prime_UTR_variant	110	-	-	-	-	rs1252331954	HGNC:9005	YES	NM_000325.6	-	-	A1	-	2.63e-05	2.42e-05	0	0	0	0	0	0	4.41e-05	0	0	-	-	-	-31	1	-49	23	0	0	0	0	PITX2	17.93	1.82717	-	-	-	-	-	0	0	1	uAUG_gained_CapDistanceToStart:109,uAUG_gained_DistanceToCDS:508,uAUG_gained_DistanceToStop:84,uAUG_gained_KozakContext:AGGATGC,uAUG_gained_KozakStrength:Moderate,uAUG_gained_type:uORF	109	508	84	AGGATGC	Moderate	uORF	uAUG_gained	ENST00000644743	.	.	.	OK	NA	NA	0	Red	1	0	0	1
chr4:112297385G>A	G	A	4:112297385-112297385	ENST00000504176.6	ENSG00000073331	ALPK1	MODIFIER	5_prime_UTR_variant	43	-	-	-	-	rs183448888	HGNC:20917	-	-	-	2	-	-	0.004117	0.001023	0	0.006256	0.01617	0	0.00115	0.02532	0.005654	0.005294	0.003116	-	-	-	39	-1	-3	39	0	0	0.04	0	ALPK1	1.587	0.037401	-	-	-	-	-	0	1	3	uAUG_gained_CapDistanceToStart:42,uAUG_gained_DistanceToCDS:264,uAUG_gained_DistanceToStop:42,uAUG_gained_KozakContext:AGTATGT,uAUG_gained_KozakStrength:Moderate,uAUG_gained_type:uORF	42	264	42	AGTATGT	Moderate	uORF	uAUG_gained	ENST00000650871	.	.	.	OK	NM_001253884.1_21-194	p1@ALPK1	1	Amber	17	0	0	17
chr4:112297385G>A	G	A	4:112297385-112297385	ENST00000504176.6	ENSG00000073331	ALPK1	MODIFIER	5_prime_UTR_variant	43	-	-	-	-	rs183448888	HGNC:20917	-	-	-	2	-	-	0.004117	0.001023	0	0.006256	0.01617	0	0.00115	0.02532	0.005654	0.005294	0.003116	-	-	-	39	-1	-3	39	0	0	0.04	0	ALPK1	1.587	0.037401	-	-	-	-	-	0	0	4	uAUG_gained_CapDistanceToStart:16,uAUG_gained_DistanceToCDS:237,uAUG_gained_DistanceToStop:42,uAUG_gained_KozakContext:AGTATGT,uAUG_gained_KozakStrength:Moderate,uAUG_gained_type:uORF	16	237	42	AGTATGT	Moderate	uORF	uAUG_gained	ENST00000650871	.	.	.	OK	NM_001102406.2_1-174	p1@ALPK1	1	Amber	17	0	0	17
chr4:112297385G>A	G	A	4:112297385-112297385	ENST00000650871.1	ENSG00000073331	ALPK1	MODIFIER	5_prime_UTR_variant	17	-	-	-	-	rs183448888	HGNC:20917	YES	NM_025144.4	-	-	P1	-	0.004117	0.001023	0	0.006256	0.01617	0	0.00115	0.02532	0.005654	0.005294	0.003116	-	-	-	39	-1	-3	39	0	0	0.04	0	ALPK1	1.587	0.037401	-	-	-	-	-	0	0	4	uAUG_gained_CapDistanceToStart:16,uAUG_gained_DistanceToCDS:237,uAUG_gained_DistanceToStop:42,uAUG_gained_KozakContext:AGTATGT,uAUG_gained_KozakStrength:Moderate,uAUG_gained_type:uORF	16	237	42	AGTATGT	Moderate	uORF	uAUG_gained	ENST00000650871	.	.	.	OK	NM_001102406.2_1-174	p1@ALPK1	0	Amber	17	0	0	17
chr4:112297385G>A	G	A	4:112297385-112297385	ENST00000650871.1	ENSG00000073331	ALPK1	MODIFIER	5_prime_UTR_variant	17	-	-	-	-	rs183448888	HGNC:20917	YES	NM_025144.4	-	-	P1	-	0.004117	0.001023	0	0.006256	0.01617	0	0.00115	0.02532	0.005654	0.005294	0.003116	-	-	-	39	-1	-3	39	0	0	0.04	0	ALPK1	1.587	0.037401	-	-	-	-	-	0	1	3	uAUG_gained_CapDistanceToStart:42,uAUG_gained_DistanceToCDS:264,uAUG_gained_DistanceToStop:42,uAUG_gained_KozakContext:AGTATGT,uAUG_gained_KozakStrength:Moderate,uAUG_gained_type:uORF	42	264	42	AGTATGT	Moderate	uORF	uAUG_gained	ENST00000650871	.	.	.	OK	NM_001253884.1_21-194	p1@ALPK1	0	Amber	17	0	0	17
chr4:112297385G>A	G	A	4:112297385-112297385	ENST00000504176.6	ENSG00000073331	ALPK1	MODIFIER	5_prime_UTR_variant	43	-	-	-	-	rs183448888	HGNC:20917	-	-	-	2	-	-	0.004117	0.001023	0	0.006256	0.01617	0	0.00115	0.02532	0.005654	0.005294	0.003116	-	-	-	39	-1	-3	39	0	0	0.04	0	ALPK1	1.587	0.037401	-	-	-	-	-	0	0	4	uAUG_gained_CapDistanceToStart:16,uAUG_gained_DistanceToCDS:237,uAUG_gained_DistanceToStop:42,uAUG_gained_KozakContext:AGTATGT,uAUG_gained_KozakStrength:Moderate,uAUG_gained_type:uORF	16	237	42	AGTATGT	Moderate	uORF	uAUG_gained	ENST00000650871	.	.	.	OK	NM_001253884.1_21-194	p1@ALPK1	1	Amber	17	0	0	17
chr4:112297385G>A	G	A	4:112297385-112297385	ENST00000650871.1	ENSG00000073331	ALPK1	MODIFIER	5_prime_UTR_variant	17	-	-	-	-	rs183448888	HGNC:20917	YES	NM_025144.4	-	-	P1	-	0.004117	0.001023	0	0.006256	0.01617	0	0.00115	0.02532	0.005654	0.005294	0.003116	-	-	-	39	-1	-3	39	0	0	0.04	0	ALPK1	1.587	0.037401	-	-	-	-	-	0	0	4	uAUG_gained_CapDistanceToStart:16,uAUG_gained_DistanceToCDS:237,uAUG_gained_DistanceToStop:42,uAUG_gained_KozakContext:AGTATGT,uAUG_gained_KozakStrength:Moderate,uAUG_gained_type:uORF	16	237	42	AGTATGT	Moderate	uORF	uAUG_gained	ENST00000650871	.	.	.	OK	NM_001253884.1_21-194	p1@ALPK1	0	Amber	17	0	0	17
chr4:112297385G>A	G	A	4:112297385-112297385	ENST00000650871.1	ENSG00000073331	ALPK1	MODIFIER	5_prime_UTR_variant	17	-	-	-	-	rs183448888	HGNC:20917	YES	NM_025144.4	-	-	P1	-	0.004117	0.001023	0	0.006256	0.01617	0	0.00115	0.02532	0.005654	0.005294	0.003116	-	-	-	39	-1	-3	39	0	0	0.04	0	ALPK1	1.587	0.037401	-	-	-	-	-	0	1	3	uAUG_gained_CapDistanceToStart:42,uAUG_gained_DistanceToCDS:264,uAUG_gained_DistanceToStop:42,uAUG_gained_KozakContext:AGTATGT,uAUG_gained_KozakStrength:Moderate,uAUG_gained_type:uORF	42	264	42	AGTATGT	Moderate	uORF	uAUG_gained	ENST00000650871	.	.	.	OK	NM_001102406.2_1-174	p1@ALPK1	0	Amber	17	0	0	17
chr4:112297385G>A	G	A	4:112297385-112297385	ENST00000504176.6	ENSG00000073331	ALPK1	MODIFIER	5_prime_UTR_variant	43	-	-	-	-	rs183448888	HGNC:20917	-	-	-	2	-	-	0.004117	0.001023	0	0.006256	0.01617	0	0.00115	0.02532	0.005654	0.005294	0.003116	-	-	-	39	-1	-3	39	0	0	0.04	0	ALPK1	1.587	0.037401	-	-	-	-	-	0	1	3	uAUG_gained_CapDistanceToStart:42,uAUG_gained_DistanceToCDS:264,uAUG_gained_DistanceToStop:42,uAUG_gained_KozakContext:AGTATGT,uAUG_gained_KozakStrength:Moderate,uAUG_gained_type:uORF	42	264	42	AGTATGT	Moderate	uORF	uAUG_gained	ENST00000650871	.	.	.	OK	NM_001102406.2_1-174	p1@ALPK1	1	Amber	17	0	0	17
chr4:47981437G>A	G	A	4:47981437-47981437	ENST00000420489.7	ENSG00000198515	CNGA1	MODIFIER	5_prime_UTR_variant	220	-	-	-	-	rs752798829	HGNC:2148	-	-	-	2	P1	-	0.0006967	0.0001689	0	0.0006551	0	0.0001925	0.003584	0	0.0007203	0.000478	0	uncertain_significance	-	-	-44	3	3	-44	0	0	0	0.1	CNGA1	8.461	0.700608	-	-	-	-	-	1	0	1	uAUG_gained_CapDistanceToStart:361,uAUG_gained_DistanceToCDS:60,uAUG_gained_DistanceToStop:33,uAUG_gained_KozakContext:GTGATGT,uAUG_gained_KozakStrength:Moderate,uAUG_gained_type:uORF	361	60	33	GTGATGT	Moderate	uORF	uAUG_gained	ENST00000514170	0	0	0	OK	NM_001142564.1_1-141	NA	1	Green	3	0	0	3
chr4:47981437G>A	G	A	4:47981437-47981437	ENST00000420489.7	ENSG00000198515	CNGA1	MODIFIER	5_prime_UTR_variant	220	-	-	-	-	rs752798829	HGNC:2148	-	-	-	2	P1	-	0.0006967	0.0001689	0	0.0006551	0	0.0001925	0.003584	0	0.0007203	0.000478	0	uncertain_significance	-	-	-44	3	3	-44	0	0	0	0.1	CNGA1	8.461	0.700608	-	-	-	-	-	1	0	2	uAUG_gained_CapDistanceToStart:218,uAUG_gained_DistanceToCDS:60,uAUG_gained_DistanceToStop:33,uAUG_gained_KozakContext:GTGATGT,uAUG_gained_KozakStrength:Moderate,uAUG_gained_type:uORF	218	60	33	GTGATGT	Moderate	uORF	uAUG_gained	ENST00000514170	0	0	0	OK	NM_001142564.1_1-141	NA	1	Green	3	0	0	3
chr4:47981437G>A	G	A	4:47981437-47981437	ENST00000514170.7	ENSG00000198515	CNGA1	MODIFIER	5_prime_UTR_variant	363	-	-	-	-	rs752798829	HGNC:2148	YES	NM_001379270.1	-	5	P1	-	0.0006967	0.0001689	0	0.0006551	0	0.0001925	0.003584	0	0.0007203	0.000478	0	uncertain_significance	-	-	-44	3	3	-44	0	0	0	0.1	CNGA1	8.461	0.700608	-	-	-	-	-	1	0	1	uAUG_gained_CapDistanceToStart:361,uAUG_gained_DistanceToCDS:60,uAUG_gained_DistanceToStop:33,uAUG_gained_KozakContext:GTGATGT,uAUG_gained_KozakStrength:Moderate,uAUG_gained_type:uORF	361	60	33	GTGATGT	Moderate	uORF	uAUG_gained	ENST00000514170	0	0	0	OK	NM_001142564.1_1-141	NA	0	Green	3	0	0	3
chr4:47981437G>A	G	A	4:47981437-47981437	ENST00000514170.7	ENSG00000198515	CNGA1	MODIFIER	5_prime_UTR_variant	363	-	-	-	-	rs752798829	HGNC:2148	YES	NM_001379270.1	-	5	P1	-	0.0006967	0.0001689	0	0.0006551	0	0.0001925	0.003584	0	0.0007203	0.000478	0	uncertain_significance	-	-	-44	3	3	-44	0	0	0	0.1	CNGA1	8.461	0.700608	-	-	-	-	-	1	0	2	uAUG_gained_CapDistanceToStart:218,uAUG_gained_DistanceToCDS:60,uAUG_gained_DistanceToStop:33,uAUG_gained_KozakContext:GTGATGT,uAUG_gained_KozakStrength:Moderate,uAUG_gained_type:uORF	218	60	33	GTGATGT	Moderate	uORF	uAUG_gained	ENST00000514170	0	0	0	OK	NM_001142564.1_1-141	NA	0	Green	3	0	0	3
chr4:48016484T>A	T	A	4:48016484-48016484	ENST00000514170.7	ENSG00000198515	CNGA1	LOW	splice_region_variant,5_prime_UTR_variant	198	-	-	-	-	-	HGNC:2148	YES	NM_001379270.1	-	5	P1	-	-	-	-	-	-	-	-	-	-	-	-	-	6.13e-05	0	-1	46	2	-1	0	0	0	0.1	CNGA1	7.175	0.565707	6.06	2.95	9.009	-	-	1	0	1	uAUG_gained_CapDistanceToStart:196,uAUG_gained_DistanceToCDS:225,uAUG_gained_DistanceToStop:75,uAUG_gained_KozakContext:GCCATGC,uAUG_gained_KozakStrength:Moderate,uAUG_gained_type:uORF	196	225	75	GCCATGC	Moderate	uORF	uAUG_gained	ENST00000514170	.	.	.	OK	NA	NA	0	Green	1	0	0	1
chr4:48016484T>A	T	A	4:48016484-48016484	ENST00000420489.7	ENSG00000198515	CNGA1	MODIFIER	upstream_gene_variant	-	-	-	-	-	-	HGNC:2148	-	-	-	2	P1	-	-	-	-	-	-	-	-	-	-	-	-	-	6.13e-05	0	-1	46	2	-1	0	0	0	0.1	CNGA1	7.175	0.565707	-	-	-	-	-	1	0	1	uAUG_gained_CapDistanceToStart:196,uAUG_gained_DistanceToCDS:225,uAUG_gained_DistanceToStop:75,uAUG_gained_KozakContext:GCCATGC,uAUG_gained_KozakStrength:Moderate,uAUG_gained_type:uORF	196	225	75	GCCATGC	Moderate	uORF	uAUG_gained	ENST00000514170	.	.	.	OK	NA	NA	1	Green	1	0	0	1
chr6:42722502G>A	G	A	6:42722502-42722502	ENST00000230381.7	ENSG00000112619	PRPH2	MODIFIER	5_prime_UTR_variant	96	-	-	-	-	rs1263162270	HGNC:9942	YES	NM_000322.5	-	1	P1	-	2.63e-05	0	0	0	0.0002884	0	0	0	4.41e-05	0	0	-	-	-	-43	-12	37	-31	0	0	0	0	PRPH2	1.719	0.055084	-	-	-	-	-	0	0	1	uAUG_gained_CapDistanceToStart:94,uAUG_gained_DistanceToCDS:169,uAUG_gained_DistanceToStop:15,uAUG_gained_KozakContext:TTCATGG,uAUG_gained_KozakStrength:Moderate,uAUG_gained_type:uORF	94	169	15	TTCATGG	Moderate	uORF	uAUG_gained	ENST00000230381	.	.	.	OK	NA	NA	1	Green	1	0	0	1
chr9:116687339G>A	G	A	9:116687339-116687339	ENST00000373983.2	ENSG00000119401	TRIM32	MODIFIER	5_prime_UTR_variant	10	-	-	-	-	rs752864284	HGNC:16380	-	-	-	1	P1	-	0.0003968	0.0001217	0	0	0	0	0	0	0.0008111	0	0	uncertain_significance	-	-	-14	26	42	37	0	0	0	0	TRIM32	18.9	1.9532	-	-	-	-	-	0	0	1	uAUG_gained_CapDistanceToStart:34,uAUG_gained_DistanceToCDS:124,uAUG_gained_DistanceToStop:51,uAUG_gained_KozakContext:CGGATGG,uAUG_gained_KozakStrength:Moderate,uAUG_gained_type:uORF	34	124	51	CGGATGG	Moderate	uORF	uAUG_gained	ENST00000450136	.	.	.	OK	NA	p1@TRIM32	1	Green	5	0	0	5
chr9:116687339G>A	G	A	9:116687339-116687339	ENST00000450136.2	ENSG00000119401	TRIM32	MODIFIER	5_prime_UTR_variant	35	-	-	-	-	rs752864284	HGNC:16380	YES	NM_012210.4	-	1	P1	-	0.0003968	0.0001217	0	0	0	0	0	0	0.0008111	0	0	uncertain_significance	-	-	-14	26	42	37	0	0	0	0	TRIM32	18.9	1.9532	-	-	-	-	-	0	0	1	uAUG_gained_CapDistanceToStart:34,uAUG_gained_DistanceToCDS:124,uAUG_gained_DistanceToStop:51,uAUG_gained_KozakContext:CGGATGG,uAUG_gained_KozakStrength:Moderate,uAUG_gained_type:uORF	34	124	51	CGGATGG	Moderate	uORF	uAUG_gained	ENST00000450136	.	.	.	OK	NA	p1@TRIM32	0	Green	5	0	0	5
chr9:116687339G>A	G	A	9:116687339-116687339	ENST00000450136.2	ENSG00000119401	TRIM32	MODIFIER	5_prime_UTR_variant	35	-	-	-	-	rs752864284	HGNC:16380	YES	NM_012210.4	-	1	P1	-	0.0003968	0.0001217	0	0	0	0	0	0	0.0008111	0	0	uncertain_significance	-	-	-14	26	42	37	0	0	0	0	TRIM32	18.9	1.9532	-	-	-	-	-	0	0	1	uAUG_gained_CapDistanceToStart:9,uAUG_gained_DistanceToCDS:121,uAUG_gained_DistanceToStop:48,uAUG_gained_KozakContext:CGGATGG,uAUG_gained_KozakStrength:Moderate,uAUG_gained_type:uORF	9	121	48	CGGATGG	Moderate	uORF	uAUG_gained	ENST00000450136	.	.	.	OK	NA	p1@TRIM32	0	Green	5	0	0	5
chr9:116687339G>A	G	A	9:116687339-116687339	ENST00000373983.2	ENSG00000119401	TRIM32	MODIFIER	5_prime_UTR_variant	10	-	-	-	-	rs752864284	HGNC:16380	-	-	-	1	P1	-	0.0003968	0.0001217	0	0	0	0	0	0	0.0008111	0	0	uncertain_significance	-	-	-14	26	42	37	0	0	0	0	TRIM32	18.9	1.9532	-	-	-	-	-	0	0	1	uAUG_gained_CapDistanceToStart:9,uAUG_gained_DistanceToCDS:121,uAUG_gained_DistanceToStop:48,uAUG_gained_KozakContext:CGGATGG,uAUG_gained_KozakStrength:Moderate,uAUG_gained_type:uORF	9	121	48	CGGATGG	Moderate	uORF	uAUG_gained	ENST00000450136	.	.	.	OK	NA	p1@TRIM32	1	Green	5	0	0	5
chr9:136439622G>T	G	T	9:136439622-136439622	ENST00000371712.4	ENSG00000148384	INPP5E	MODIFIER	5_prime_UTR_variant	224	-	-	-	-	rs1342670433	HGNC:21474	YES	NM_019892.6	-	1	P1	-	6.59e-06	0	0	0	0	0	0	0	1.47e-05	0	0	-	-	-	3	32	3	-19	0	0	0	0	INPP5E	11.08	0.956434	-	-	-	-	-	0	0	1	uAUG_gained_CapDistanceToStart:223,uAUG_gained_DistanceToCDS:203,uAUG_gained_DistanceToStop:600,uAUG_gained_KozakContext:CGTATGG,uAUG_gained_KozakStrength:Moderate,uAUG_gained_type:OutOfFrame_oORF	223	203	600	CGTATGG	Moderate	OutOfFrame_oORF	uAUG_gained	ENST00000371712	.	.	.	OK	NA	NA	1	Green	1	0	0	1
chr9:14869153T>A	T	A	9:14869153-14869153	ENST00000380880.4	ENSG00000164946	FREM1	MODIFIER	5_prime_UTR_variant	607	-	-	-	-	rs545619307	HGNC:23399	YES	NM_001379081.2	-	5	P1	-	0.0001643	0	0	0	0	0	0	0	0	0	0.005178	uncertain_significance	-	-	-30	-2	-9	-1	0	0	0	0	FREM1	19.17	1.98879	-	-	-	-	-	0	0	6	uAUG_gained_CapDistanceToStart:605,uAUG_gained_DistanceToCDS:177,uAUG_gained_DistanceToStop:39,uAUG_gained_KozakContext:TGAATGG,uAUG_gained_KozakStrength:Moderate,uAUG_gained_type:uORF	605	177	39	TGAATGG	Moderate	uORF	uAUG_gained	ENST00000380880	.	.	.	OK	NA	NA	0	Red	5	0	0	5
chr9:14910121C>T	C	T	9:14910121-14910121	ENST00000380880.4	ENSG00000164946	FREM1	MODIFIER	5_prime_UTR_variant	308	-	-	-	-	-	HGNC:23399	YES	NM_001379081.2	-	5	P1	-	-	-	-	-	-	-	-	-	-	-	-	-	-	-	34	0	38	1	0	0	0	0	FREM1	7.918	0.642359	-	-	-	-	-	0	0	6	uAUG_gained_CapDistanceToStart:307,uAUG_gained_DistanceToCDS:475,uAUG_gained_DistanceToStop:6,uAUG_gained_KozakContext:GAGATGG,uAUG_gained_KozakStrength:Strong,uAUG_gained_type:uORF	307	475	6	GAGATGG	Strong	uORF	uAUG_gained	ENST00000380880	.	.	.	OK	NM_001370060.1_231-554	NA	0	Red	1	0	0	1
chr9:14910121C>T	C	T	9:14910121-14910121	ENST00000380880.4	ENSG00000164946	FREM1	MODIFIER	5_prime_UTR_variant	308	-	-	-	-	-	HGNC:23399	YES	NM_001379081.2	-	5	P1	-	-	-	-	-	-	-	-	-	-	-	-	-	-	-	34	0	38	1	0	0	0	0	FREM1	7.918	0.642359	-	-	-	-	-	0	0	6	uAUG_gained_CapDistanceToStart:307,uAUG_gained_DistanceToCDS:475,uAUG_gained_DistanceToStop:6,uAUG_gained_KozakContext:GAGATGG,uAUG_gained_KozakStrength:Strong,uAUG_gained_type:uORF	307	475	6	GAGATGG	Strong	uORF	uAUG_gained	ENST00000380880	.	.	.	OK	NM_001370063.1_231-554	NA	0	Red	1	0	0	1
chr9:14910121C>T	C	T	9:14910121-14910121	ENST00000380880.4	ENSG00000164946	FREM1	MODIFIER	5_prime_UTR_variant	308	-	-	-	-	-	HGNC:23399	YES	NM_001379081.2	-	5	P1	-	-	-	-	-	-	-	-	-	-	-	-	-	-	-	34	0	38	1	0	0	0	0	FREM1	7.918	0.642359	-	-	-	-	-	0	0	6	uAUG_gained_CapDistanceToStart:307,uAUG_gained_DistanceToCDS:475,uAUG_gained_DistanceToStop:6,uAUG_gained_KozakContext:GAGATGG,uAUG_gained_KozakStrength:Strong,uAUG_gained_type:uORF	307	475	6	GAGATGG	Strong	uORF	uAUG_gained	ENST00000380880	.	.	.	OK	NM_144966.5_271-584	NA	0	Red	1	0	0	1
chrX:33211457G>A	G	A	X:33211457-33211457	ENST00000357033.9	ENSG00000198947	DMD	MODIFIER	5_prime_UTR_variant	93	-	-	-	-	-	HGNC:2928	YES	NM_004006.3	-	1	P2	-	-	-	-	-	-	-	-	-	-	-	-	-	-	-	-49	37	22	-43	0	0	0	0	DMD	6.647	0.513728	-	-	-	-	-	0	0	0	uAUG_gained_CapDistanceToStart:91,uAUG_gained_DistanceToCDS:146,uAUG_gained_DistanceToStop:15,uAUG_gained_KozakContext:AAAATGA,uAUG_gained_KozakStrength:Moderate,uAUG_gained_type:uORF	91	146	15	AAAATGA	Moderate	uORF	uAUG_gained	ENST00000357033	.	.	.	OK	NA	NA	0	Amber	1	0	0	1
chrX:41447515C>T	C	T	X:41447515-41447515	ENST00000378220.3	ENSG00000188937	NYX	LOW	splice_region_variant,5_prime_UTR_variant	173	-	-	-	-	rs756417493	HGNC:8082	YES	NM_001378477.3	-	1	P1	-	4.57e-05	0	0	9.91e-05	0	0	0	0	7.61e-05	0	0	-	9.27e-05	0	44	-20	-2	1	0	0	0	0	NYX	0.497	-0.205646	9.256	0.629	9.885	-	-	1	0	2	uAUG_gained_CapDistanceToStart:171,uAUG_gained_DistanceToCDS:59,uAUG_gained_DistanceToStop:45,uAUG_gained_KozakContext:AGGATGG,uAUG_gained_KozakStrength:Strong,uAUG_gained_type:uORF	171	59	45	AGGATGG	Strong	uORF	uAUG_gained	ENST00000378220	-0.43	-1.2	-1.2	OK	NA	NA	1	Green	2	0	1	3

### Sheet: CMGG_uAUG_gained
Variant	REF	ALT	Location	Feature	Gene	SYMBOL	IMPACT	Consequence	cDNA_position	CDS_position	Protein_position	Amino_acids	Codons	Existing_variation	HGNC_ID	CANONICAL	MANE_SELECT	MANE_PLUS_CLINICAL	TSL	APPRIS	REFSEQ_MATCH	gnomADg_AF	gnomADg_AFR_AF	gnomADg_AMI_AF	gnomADg_AMR_AF	gnomADg_ASJ_AF	gnomADg_EAS_AF	gnomADg_FIN_AF	gnomADg_MID_AF	gnomADg_NFE_AF	gnomADg_OTH_AF	gnomADg_SAS_AF	CLIN_SIG	ada_score	rf_score	SpliceAI_pred_DP_AG	SpliceAI_pred_DP_AL	SpliceAI_pred_DP_DG	SpliceAI_pred_DP_DL	SpliceAI_pred_DS_AG	SpliceAI_pred_DS_AL	SpliceAI_pred_DS_DG	SpliceAI_pred_DS_DL	SpliceAI_pred_SYMBOL	CADD_PHRED	CADD_RAW	MaxEntScan_alt	MaxEntScan_diff	MaxEntScan_ref	EVE_CLASS	EVE_SCORE	existing_InFrame_oORFs	existing_OutOfFrame_oORFs	existing_uORFs	five_prime_UTR_variant_annotation	CapDistanceToStart	DistanceToCDS	DistanceToStop	KozakContext	KozakStrength	Type	five_prime_UTR_variant_consequence	Transcript_pred	TE_log2fold	Delta_dsRNA	Delta_G4	Conf	IRES	Retina_CAGEseq_peak	retina_transcript	Gene_flag
chr13:48303794C>T	C	T	13:48303794_48303794	ENST00000267163.6	ENSG00000139687	RB1	MODIFIER	5_prime_UTR_variant	44	-	-	-	-	-	HGNC:9884	YES	NM_000321.3	-	1	P1	-	-	-	-	-	-	-	-	-	-	-	-	-	-	-	26	-4	0	-4	0	0	0	0	RB1	21.9	2.35569	-	-	-	-	-	0	0	0	uAUG_gained_CapDistanceToStart:42,uAUG_gained_DistanceToCDS:120,uAUG_gained_DistanceToStop:18,uAUG_gained_KozakContext:GGGATGT,uAUG_gained_KozakStrength:Moderate,uAUG_gained_type:uORF	42	120	18	GGGATGT	Moderate	uORF	uAUG_gained	ENST00000267163	.	.	.	OK	NA	NA	1	Red
chrX:41447861C>T	C	T	X:41447861_41447861	ENST00000378220.3	ENSG00000188937	NYX	MODIFIER	5_prime_UTR_variant	187	-	-	-	-	rs200043444	HGNC:8082	YES	NM_001378477.3	-	1	P1	-	2.69e-05	0	0	0.0001909	0	0	0	0	0	0	0.0003771	-	-	-	-13	-12	-13	45	0	0	0	0	NYX	5.959	0.448684	-	-	-	-	-	1	0	2	uAUG_gained_CapDistanceToStart:185,uAUG_gained_DistanceToCDS:45,uAUG_gained_DistanceToStop:15,uAUG_gained_KozakContext:CCCATGG,uAUG_gained_KozakStrength:Moderate,uAUG_gained_type:uORF	185	45	15	CCCATGG	Moderate	uORF	uAUG_gained	ENST00000378220	-0.21	1.4	-1.1	OK	NM_022567.2_347-430	NA	1	Green
chr9:14869080G>T	G	T	9:14869080_14869080	ENST00000380880.4	ENSG00000164946	FREM1	MODIFIER	5_prime_UTR_variant	680	-	-	-	-	-	HGNC:23399	YES	NM_001379081.2	-	5	P1	-	-	-	-	-	-	-	-	-	-	-	-	-	-	-	11	-43	1	17	0	0	0	0	FREM1	13.98	1.24426	-	-	-	-	-	0	0	6	uAUG_gained_CapDistanceToStart:679,uAUG_gained_DistanceToCDS:103,uAUG_gained_DistanceToStop:15,uAUG_gained_KozakContext:ACCATGC,uAUG_gained_KozakStrength:Moderate,uAUG_gained_type:uORF	679	103	15	ACCATGC	Moderate	uORF	uAUG_gained	ENST00000380880	.	.	.	OK	NA	NA	0	Red
chr20:25320288G>A	G	A	20:25320288_25320288	ENST00000491682.5	ENSG00000100997	ABHD12	MODIFIER	5_prime_UTR_variant	317	-	-	-	-	rs375299452,COSV59283868	HGNC:15868	-	-	-	3	-	-	8.54e-05	0	0	0	0	0	0	0	0.0001911	0	0	uncertain_significance	-	-	13	30	30	-23	0	0	0	0	ABHD12	0.94	-0.073825	-	-	-	-	-	0	0	1	uAUG_gained_CapDistanceToStart:315,uAUG_gained_DistanceToCDS:20,uAUG_gained_DistanceToStop:126,uAUG_gained_KozakContext:AGAATGC,uAUG_gained_KozakStrength:Moderate,uAUG_gained_type:OutOfFrame_oORF	315	20	126	AGAATGC	Moderate	OutOfFrame_oORF	uAUG_gained	ENST00000491682	-0.33	-0.3	0	OK	NA	NA	1	Green
chr20:25339341C>T	C	T	20:25339341_25339341	ENST00000491682.5	ENSG00000100997	ABHD12	MODIFIER	5_prime_UTR_variant	66	-	-	-	-	rs11904930	HGNC:15868	-	-	-	3	-	-	0.006986	0.02433	0	0.002815	0	0	0	0	4.41e-05	0.003824	0.0002073	benign	-	-	10	3	3	1	0	0	0	0	ABHD12	14.29	1.28694	-	-	-	-	-	0	0	1	uAUG_gained_CapDistanceToStart:65,uAUG_gained_DistanceToCDS:270,uAUG_gained_DistanceToStop:NA,uAUG_gained_KozakContext:GGCATGT,uAUG_gained_KozakStrength:Moderate,uAUG_gained_type:inFrame_oORF	65	270	NA	GGCATGT	Moderate	inFrame_oORF	uAUG_gained	ENST00000491682	.	.	.	OK	NA	NA	1	Green
chr16:49730929C>T	C	T	16:49730929_49730929	ENST00000562871.5	ENSG00000102935	ZNF423	MODIFIER	5_prime_UTR_variant	108	-	-	-	-	rs759959155,COSV52191688	HGNC:16762	-	-	-	5	-	-	1.97e-05	0	0	6.54e-05	0	0	0	0	1.47e-05	0	0.0002071	uncertain_significance	-	-	39	42	33	1	0	0	0	0	ZNF423	22.5	2.51973	-	-	-	-	-	0	3	1	uAUG_gained_CapDistanceToStart:107,uAUG_gained_DistanceToCDS:62,uAUG_gained_DistanceToStop:24,uAUG_gained_KozakContext:GCCATGC,uAUG_gained_KozakStrength:Moderate,uAUG_gained_type:uORF	107	62	24	GCCATGC	Moderate	uORF	uAUG_gained	ENST00000562871	-0.41	0	0	OK	NA	NA	1	Green

### Sheet: GE_Change_in_existing_uORF
Variant	REF	ALT	Location	Feature	Gene	SYMBOL	IMPACT	Consequence	cDNA_position	CDS_position	Protein_position	Amino_acids	Codons	Existing_variation	HGNC_ID	CANONICAL	MANE_SELECT	MANE_PLUS_CLINICAL	TSL	APPRIS	REFSEQ_MATCH	gnomADg_AF	gnomADg_AFR_AF	gnomADg_AMI_AF	gnomADg_AMR_AF	gnomADg_ASJ_AF	gnomADg_EAS_AF	gnomADg_FIN_AF	gnomADg_MID_AF	gnomADg_NFE_AF	gnomADg_OTH_AF	gnomADg_SAS_AF	CLIN_SIG	ada_score	rf_score	SpliceAI_pred_DP_AG	SpliceAI_pred_DP_AL	SpliceAI_pred_DP_DG	SpliceAI_pred_DP_DL	SpliceAI_pred_DS_AG	SpliceAI_pred_DS_AL	SpliceAI_pred_DS_DG	SpliceAI_pred_DS_DL	SpliceAI_pred_SYMBOL	CADD_PHRED	CADD_RAW	MaxEntScan_alt	MaxEntScan_diff	MaxEntScan_ref	EVE_CLASS	EVE_SCORE	existing_InFrame_oORFs	existing_OutOfFrame_oORFs	existing_uORFs	five_prime_UTR_variant_annotation	five_prime_UTR_variant_consequence	Transcript_pred	TE_log2fold	Delta_dsRNA	Delta_G4	Conf	IRES	Retina_CAGEseq_peak	retina_transcript	Gene_flag	Heterozygous	Homozygous	Hemizygous	Total
chr1:103108512A>G	A	G	1:103108512-103108512	ENST00000370096.9	ENSG00000060718	COL11A1	MODIFIER	5_prime_UTR_variant	11	-	-	-	-	rs758636431	HGNC:2186	YES	NM_001854.4	-	1	P2	-	0.0002171	7.24e-05	0	0.0007854	0	0	0	0	0.00025	0.000478	0	-	-	-	-	-	-	-	-	-	-	-	-	21.2	2.24307	-	-	-	-	-	0	0	2	uAUG_lost_CapDistanceToStart:9,uAUG_lost_DistanceToCDS:335,uAUG_lost_DistanceToStop:66,uAUG_lost_Evidence:NA,uAUG_lost_KozakContext:GGCATGA,uAUG_lost_KozakStrength:Moderate,uAUG_lost_type:uORF	uAUG_lost	ENST00000370096	.	.	.	OK	NA	p2@COL11A1	0	Red	3	0	0	3
chr1:6424902A>G	A	G	1:6424902-6424902	ENST00000645284.1	ENSG00000187017	ESPN	MODIFIER	5_prime_UTR_variant	127	-	-	-	-	rs537986514	HGNC:13281	YES	NM_031475.3	-	-	P1	-	0.004603	0.01619	0	0.001183	0	0	0	0	2.95e-05	0.003362	0.0002067	likely_benign	-	-	-49	23	-5	23	0	0	0.01	0	ESPN	18.66	1.92258	-	-	-	-	-	0	0	1	uAUG_lost_CapDistanceToStart:126,uAUG_lost_DistanceToCDS:54,uAUG_lost_DistanceToStop:21,uAUG_lost_Evidence:NA,uAUG_lost_KozakContext:TGCATGG,uAUG_lost_KozakStrength:Moderate,uAUG_lost_type:uORF	uAUG_lost	ENST00000645284	0.07	-4.1	0	OK	NA	NA	0	Amber	6	0	0	6
chr10:100745882A>G	A	G	10:100745882-100745882	ENST00000355243.8	ENSG00000075891	PAX2	MODIFIER	5_prime_UTR_variant	301	-	-	-	-	-	HGNC:8616	YES	NM_000278.5	-	1	P2	-	-	-	-	-	-	-	-	-	-	-	-	-	-	-	46	8	-1	7	0	0	0	0	PAX2	13.11	1.13694	-	-	-	-	-	0	0	2	uAUG_lost_CapDistanceToStart:300,uAUG_lost_DistanceToCDS:379,uAUG_lost_DistanceToStop:21,uAUG_lost_Evidence:NA,uAUG_lost_KozakContext:CGGATGA,uAUG_lost_KozakStrength:Weak,uAUG_lost_type:uORF	uAUG_lost	ENST00000355243	.	.	.	OK	NA	NA	0	Amber	1	0	0	1
chr10:100745882A>G	A	G	10:100745882-100745882	ENST00000361791.7	ENSG00000075891	PAX2	MODIFIER	upstream_gene_variant	-	-	-	-	-	-	HGNC:8616	-	-	-	2	A1	-	-	-	-	-	-	-	-	-	-	-	-	-	-	-	46	8	-1	7	0	0	0	0	PAX2	13.11	1.13694	-	-	-	-	-	0	0	2	uAUG_lost_CapDistanceToStart:300,uAUG_lost_DistanceToCDS:379,uAUG_lost_DistanceToStop:21,uAUG_lost_Evidence:NA,uAUG_lost_KozakContext:CGGATGA,uAUG_lost_KozakStrength:Weak,uAUG_lost_type:uORF	uAUG_lost	ENST00000355243	.	.	.	OK	NA	NA	1	Amber	1	0	0	1
chr10:110919127A>G	A	G	10:110919127-110919127	ENST00000448814.7	ENSG00000214413	BBIP1	MODIFIER	5_prime_UTR_variant	54	-	-	-	-	rs142038056	HGNC:28093	YES	NM_001195305.3	-	1	-	-	3.94e-05	0	0	0	0	0	0	0	0	0	0.001242	-	-	-	44	36	-10	16	0	0	0.07	0	BBIP1	2.83	0.173825	-	-	-	-	-	0	2	0	uAUG_lost_CapDistanceToStart:52,uAUG_lost_DistanceToCDS:64,uAUG_lost_DistanceToStop:69,uAUG_lost_Evidence:NA,uAUG_lost_KozakContext:GGGATGC,uAUG_lost_KozakStrength:Moderate,uAUG_lost_type:OutOfFrame_oORF	uAUG_lost	ENST00000448814	0.43	-0.9	0	OK	NM_001195304.1_219-302	NA	0	Red	3	0	0	3
chr10:110919127A>G	A	G	10:110919127-110919127	ENST00000448814.7	ENSG00000214413	BBIP1	MODIFIER	5_prime_UTR_variant	54	-	-	-	-	rs142038056	HGNC:28093	YES	NM_001195305.3	-	1	-	-	3.94e-05	0	0	0	0	0	0	0	0	0	0.001242	-	-	-	44	36	-10	16	0	0	0.07	0	BBIP1	2.83	0.173825	-	-	-	-	-	0	2	0	uAUG_lost_CapDistanceToStart:52,uAUG_lost_DistanceToCDS:64,uAUG_lost_DistanceToStop:69,uAUG_lost_Evidence:NA,uAUG_lost_KozakContext:GGGATGC,uAUG_lost_KozakStrength:Moderate,uAUG_lost_type:OutOfFrame_oORF	uAUG_lost	ENST00000448814	0.43	-0.9	0	OK	NM_001195305.2_219-302	NA	0	Red	3	0	0	3
chr10:110919127A>G	A	G	10:110919127-110919127	ENST00000605742.5	ENSG00000214413	BBIP1	MODIFIER	upstream_gene_variant	-	-	-	-	-	rs142038056	HGNC:28093	-	-	-	1	-	-	3.94e-05	0	0	0	0	0	0	0	0	0	0.001242	-	-	-	44	36	-10	16	0	0	0.07	0	BBIP1	2.83	0.173825	-	-	-	-	-	0	2	0	uAUG_lost_CapDistanceToStart:52,uAUG_lost_DistanceToCDS:64,uAUG_lost_DistanceToStop:69,uAUG_lost_Evidence:NA,uAUG_lost_KozakContext:GGGATGC,uAUG_lost_KozakStrength:Moderate,uAUG_lost_type:OutOfFrame_oORF	uAUG_lost	ENST00000448814	0.43	-0.9	0	OK	NM_001195307.1_219-302	NA	1	Red	3	0	0	3
chr10:110919127A>G	A	G	10:110919127-110919127	ENST00000605742.5	ENSG00000214413	BBIP1	MODIFIER	upstream_gene_variant	-	-	-	-	-	rs142038056	HGNC:28093	-	-	-	1	-	-	3.94e-05	0	0	0	0	0	0	0	0	0	0.001242	-	-	-	44	36	-10	16	0	0	0.07	0	BBIP1	2.83	0.173825	-	-	-	-	-	0	2	0	uAUG_lost_CapDistanceToStart:52,uAUG_lost_DistanceToCDS:64,uAUG_lost_DistanceToStop:69,uAUG_lost_Evidence:NA,uAUG_lost_KozakContext:GGGATGC,uAUG_lost_KozakStrength:Moderate,uAUG_lost_type:OutOfFrame_oORF	uAUG_lost	ENST00000448814	0.43	-0.9	0	OK	NM_001195305.2_219-302	NA	1	Red	3	0	0	3
chr10:110919127A>G	A	G	10:110919127-110919127	ENST00000448814.7	ENSG00000214413	BBIP1	MODIFIER	5_prime_UTR_variant	54	-	-	-	-	rs142038056	HGNC:28093	YES	NM_001195305.3	-	1	-	-	3.94e-05	0	0	0	0	0	0	0	0	0	0.001242	-	-	-	44	36	-10	16	0	0	0.07	0	BBIP1	2.83	0.173825	-	-	-	-	-	0	2	0	uAUG_lost_CapDistanceToStart:52,uAUG_lost_DistanceToCDS:64,uAUG_lost_DistanceToStop:69,uAUG_lost_Evidence:NA,uAUG_lost_KozakContext:GGGATGC,uAUG_lost_KozakStrength:Moderate,uAUG_lost_type:OutOfFrame_oORF	uAUG_lost	ENST00000448814	0.43	-0.9	0	OK	NM_001195307.1_219-302	NA	0	Red	3	0	0	3
chr10:110919127A>G	A	G	10:110919127-110919127	ENST00000605742.5	ENSG00000214413	BBIP1	MODIFIER	upstream_gene_variant	-	-	-	-	-	rs142038056	HGNC:28093	-	-	-	1	-	-	3.94e-05	0	0	0	0	0	0	0	0	0	0.001242	-	-	-	44	36	-10	16	0	0	0.07	0	BBIP1	2.83	0.173825	-	-	-	-	-	0	2	0	uAUG_lost_CapDistanceToStart:52,uAUG_lost_DistanceToCDS:64,uAUG_lost_DistanceToStop:69,uAUG_lost_Evidence:NA,uAUG_lost_KozakContext:GGGATGC,uAUG_lost_KozakStrength:Moderate,uAUG_lost_type:OutOfFrame_oORF	uAUG_lost	ENST00000448814	0.43	-0.9	0	OK	NM_001195304.1_219-302	NA	1	Red	3	0	0	3
chr10:71397052A>G	A	G	10:71397052-71397052	ENST00000224721.12	ENSG00000107736	CDH23	MODIFIER	5_prime_UTR_variant	133	-	-	-	-	rs1260651452	HGNC:13733	YES	NM_022124.6	-	5	P1	-	5.98e-05	0	0	0	0	0.000994	0	0	0	0	0.0008439	-	-	-	6	19	-31	-3	0	0	0.01	0	CDH23	16.06	1.55122	-	-	-	-	-	1	0	2	uAUG_lost_CapDistanceToStart:132,uAUG_lost_DistanceToCDS:272,uAUG_lost_DistanceToStop:66,uAUG_lost_Evidence:NA,uAUG_lost_KozakContext:GGCATGG,uAUG_lost_KozakStrength:Strong,uAUG_lost_type:uORF	uAUG_lost	ENST00000224721	.	.	.	OK	NA	NA	1	Green	1	0	0	1
chr10:71397054G>A	G	A	10:71397054-71397054	ENST00000224721.12	ENSG00000107736	CDH23	MODIFIER	5_prime_UTR_variant	135	-	-	-	-	-	HGNC:13733	YES	NM_022124.6	-	5	P1	-	-	-	-	-	-	-	-	-	-	-	-	-	-	-	2	4	-33	-30	0	0	0.03	0	CDH23	15.84	1.51604	-	-	-	-	-	1	0	2	uAUG_lost_CapDistanceToStart:132,uAUG_lost_DistanceToCDS:272,uAUG_lost_DistanceToStop:66,uAUG_lost_Evidence:NA,uAUG_lost_KozakContext:GGCATGG,uAUG_lost_KozakStrength:Strong,uAUG_lost_type:uORF	uAUG_lost	ENST00000224721	.	.	.	OK	NA	NA	1	Green	1	0	0	1
chr11:12879578T>C	T	C	11:12879578-12879578	ENST00000527636.7	ENSG00000187079	TEAD1	MODIFIER	intron_variant	-	-	-	-	-	rs113007028	HGNC:11714	YES	NM_021961.6	-	1	-	-	0.00609	0.00123	0	0.003076	0.001152	0	0.02758	0	0.007658	0.003824	0.0006209	-	-	-	1	45	35	-50	0	0	0	0	TEAD1	18.77	1.93599	-	-	-	-	-	0	1	4	uAUG_lost_CapDistanceToStart:134,uAUG_lost_DistanceToCDS:89,uAUG_lost_DistanceToStop:72,uAUG_lost_Evidence:NA,uAUG_lost_KozakContext:TCCATGC,uAUG_lost_KozakStrength:Weak,uAUG_lost_type:uORF	uAUG_lost	ENST00000526600	0.03	0	0	OK	NA	NA	0	Red	23	0	0	23
chr11:12879578T>C	T	C	11:12879578-12879578	ENST00000526600.1	ENSG00000187079	TEAD1	MODIFIER	5_prime_UTR_variant	136	-	-	-	-	rs113007028	HGNC:11714	-	-	-	1	-	-	0.00609	0.00123	0	0.003076	0.001152	0	0.02758	0	0.007658	0.003824	0.0006209	-	-	-	1	45	35	-50	0	0	0	0	TEAD1	18.77	1.93599	-	-	-	-	-	0	1	4	uAUG_lost_CapDistanceToStart:134,uAUG_lost_DistanceToCDS:89,uAUG_lost_DistanceToStop:72,uAUG_lost_Evidence:NA,uAUG_lost_KozakContext:TCCATGC,uAUG_lost_KozakStrength:Weak,uAUG_lost_type:uORF	uAUG_lost	ENST00000526600	0.03	0	0	OK	NA	NA	1	Red	23	0	0	23
chr12:66679069T>G	T	G	12:66679069-66679069	ENST00000398016.7	ENSG00000155974	GRIP1	MODIFIER	upstream_gene_variant	-	-	-	-	-	rs566069611	HGNC:18708	-	-	-	1	-	-	0.001354	0.0004586	0	0.002817	0.004032	0	9.43e-05	0	0.001853	0.001433	0	uncertain_significance	-	-	-	-	-	-	-	-	-	-	-	18.95	1.96031	-	-	-	-	-	0	1	3	uAUG_lost_CapDistanceToStart:7,uAUG_lost_DistanceToCDS:165,uAUG_lost_DistanceToStop:3,uAUG_lost_Evidence:NA,uAUG_lost_KozakContext:GACATGT,uAUG_lost_KozakStrength:Moderate,uAUG_lost_type:uORF	uAUG_lost	ENST00000359742	.	.	.	OK	NA	NA	1	Red	6	0	0	6
chr12:66679069T>G	T	G	12:66679069-66679069	ENST00000359742.9	ENSG00000155974	GRIP1	MODIFIER	5_prime_UTR_variant	8	-	-	-	-	rs566069611	HGNC:18708	YES	NM_001366722.1	-	5	P1	-	0.001354	0.0004586	0	0.002817	0.004032	0	9.43e-05	0	0.001853	0.001433	0	uncertain_significance	-	-	-	-	-	-	-	-	-	-	-	18.95	1.96031	-	-	-	-	-	0	1	3	uAUG_lost_CapDistanceToStart:7,uAUG_lost_DistanceToCDS:165,uAUG_lost_DistanceToStop:3,uAUG_lost_Evidence:NA,uAUG_lost_KozakContext:GACATGT,uAUG_lost_KozakStrength:Moderate,uAUG_lost_type:uORF	uAUG_lost	ENST00000359742	.	.	.	OK	NA	NA	0	Red	6	0	0	6
chr14:24242487A>G	A	G	14:24242487-24242487	ENST00000267415.12	ENSG00000092330	TINF2	MODIFIER	5_prime_UTR_variant	137	-	-	-	-	rs529249924	HGNC:11824	YES	NM_001099274.3	-	1	P1	-	0.0007643	0.002615	0	0.0002621	0	0	0	0	2.95e-05	0.0009634	0	-	-	-	15	-6	-26	32	0	0	0.01	0	TINF2	5.746	0.429054	-	-	-	-	-	0	0	1	uAUG_lost_CapDistanceToStart:135,uAUG_lost_DistanceToCDS:156,uAUG_lost_DistanceToStop:81,uAUG_lost_Evidence:NA,uAUG_lost_KozakContext:CCGATGG,uAUG_lost_KozakStrength:Moderate,uAUG_lost_type:uORF	uAUG_lost	ENST00000267415	.	.	.	OK	NA	NA	0	Amber	1	0	0	1
chr14:24242487A>G	A	G	14:24242487-24242487	ENST00000699686.1	ENSG00000092330	TINF2	MODIFIER	upstream_gene_variant	-	-	-	-	-	rs529249924	HGNC:11824	-	-	-	-	-	-	0.0007643	0.002615	0	0.0002621	0	0	0	0	2.95e-05	0.0009634	0	-	-	-	15	-6	-26	32	0	0	0.01	0	TINF2	5.746	0.429054	-	-	-	-	-	0	0	1	uAUG_lost_CapDistanceToStart:135,uAUG_lost_DistanceToCDS:156,uAUG_lost_DistanceToStop:81,uAUG_lost_Evidence:NA,uAUG_lost_KozakContext:CCGATGG,uAUG_lost_KozakStrength:Moderate,uAUG_lost_type:uORF	uAUG_lost	ENST00000267415	.	.	.	OK	NA	NA	1	Amber	1	0	0	1
chr14:67720856A>G	A	G	14:67720856-67720856	ENST00000551171.6	ENSG00000139988	RDH12	MODIFIER	5_prime_UTR_variant	59	-	-	-	-	-	HGNC:19977	YES	NM_152443.3	-	1	P1	-	-	-	-	-	-	-	-	-	-	-	-	-	-	-	-42	-5	46	-3	0	0	0	0	RDH12	2.3	0.12253	-	-	-	-	-	0	0	1	uAUG_lost_CapDistanceToStart:58,uAUG_lost_DistanceToCDS:266,uAUG_lost_DistanceToStop:90,uAUG_lost_Evidence:NA,uAUG_lost_KozakContext:TGTATGC,uAUG_lost_KozakStrength:Weak,uAUG_lost_type:uORF	uAUG_lost	ENST00000551171	.	.	.	OK	NA	NA	0	Green	1	0	0	1
chr14:67720856A>G	A	G	14:67720856-67720856	ENST00000267502.3	ENSG00000139988	RDH12	MODIFIER	5_prime_UTR_variant	15	-	-	-	-	-	HGNC:19977	-	-	-	5	P1	-	-	-	-	-	-	-	-	-	-	-	-	-	-	-	-42	-5	46	-3	0	0	0	0	RDH12	2.3	0.12253	-	-	-	-	-	0	0	1	uAUG_lost_CapDistanceToStart:14,uAUG_lost_DistanceToCDS:266,uAUG_lost_DistanceToStop:90,uAUG_lost_Evidence:NA,uAUG_lost_KozakContext:TGTATGC,uAUG_lost_KozakStrength:Weak,uAUG_lost_type:uORF	uAUG_lost	ENST00000551171	.	.	.	OK	NA	NA	1	Green	1	0	0	1
chr14:67720856A>G	A	G	14:67720856-67720856	ENST00000267502.3	ENSG00000139988	RDH12	MODIFIER	5_prime_UTR_variant	15	-	-	-	-	-	HGNC:19977	-	-	-	5	P1	-	-	-	-	-	-	-	-	-	-	-	-	-	-	-	-42	-5	46	-3	0	0	0	0	RDH12	2.3	0.12253	-	-	-	-	-	0	0	1	uAUG_lost_CapDistanceToStart:58,uAUG_lost_DistanceToCDS:266,uAUG_lost_DistanceToStop:90,uAUG_lost_Evidence:NA,uAUG_lost_KozakContext:TGTATGC,uAUG_lost_KozakStrength:Weak,uAUG_lost_type:uORF	uAUG_lost	ENST00000551171	.	.	.	OK	NA	NA	1	Green	1	0	0	1
chr14:67720856A>G	A	G	14:67720856-67720856	ENST00000551171.6	ENSG00000139988	RDH12	MODIFIER	5_prime_UTR_variant	59	-	-	-	-	-	HGNC:19977	YES	NM_152443.3	-	1	P1	-	-	-	-	-	-	-	-	-	-	-	-	-	-	-	-42	-5	46	-3	0	0	0	0	RDH12	2.3	0.12253	-	-	-	-	-	0	0	1	uAUG_lost_CapDistanceToStart:14,uAUG_lost_DistanceToCDS:266,uAUG_lost_DistanceToStop:90,uAUG_lost_Evidence:NA,uAUG_lost_KozakContext:TGTATGC,uAUG_lost_KozakStrength:Weak,uAUG_lost_type:uORF	uAUG_lost	ENST00000551171	.	.	.	OK	NA	NA	0	Green	1	0	0	1
chr14:73458572C>G	C	G	14:73458572-73458572	ENST00000555238.6	ENSG00000133961	NUMB	MODIFIER	upstream_gene_variant	-	-	-	-	-	-	HGNC:8060	YES	NM_001005743.2	-	1	P3	-	-	-	-	-	-	-	-	-	-	-	-	-	-	-	-	-	-	-	-	-	-	-	-	20.6	2.16491	-	-	-	-	-	0	0	4	uAUG_lost_CapDistanceToStart:43,uAUG_lost_DistanceToCDS:314,uAUG_lost_DistanceToStop:42,uAUG_lost_Evidence:NA,uAUG_lost_KozakContext:GTCATGG,uAUG_lost_KozakStrength:Strong,uAUG_lost_type:uORF	uAUG_lost	ENST00000554546	.	.	.	OK	NA	p1@NUMB	0	Red	1	0	0	1
chr14:73458572C>G	C	G	14:73458572-73458572	ENST00000554546.5	ENSG00000133961	NUMB	MODIFIER	5_prime_UTR_variant	46	-	-	-	-	-	HGNC:8060	-	-	-	1	-	-	-	-	-	-	-	-	-	-	-	-	-	-	-	-	-	-	-	-	-	-	-	-	-	20.6	2.16491	-	-	-	-	-	0	0	4	uAUG_lost_CapDistanceToStart:43,uAUG_lost_DistanceToCDS:314,uAUG_lost_DistanceToStop:42,uAUG_lost_Evidence:NA,uAUG_lost_KozakContext:GTCATGG,uAUG_lost_KozakStrength:Strong,uAUG_lost_type:uORF	uAUG_lost	ENST00000554546	.	.	.	OK	NA	p1@NUMB	1	Red	1	0	0	1
chr17:74923253T>G	T	G	17:74923253-74923253	ENST00000614341.5	ENSG00000182040	USH1G	MODIFIER	5_prime_UTR_variant	3	-	-	-	-	-	HGNC:16356	YES	NM_173477.5	-	1	P1	-	-	-	-	-	-	-	-	-	-	-	-	-	-	-	-3	0	-11	-4	0	0	0	0	USH1G	15.74	1.50021	-	-	-	-	-	0	0	2	uAUG_lost_CapDistanceToStart:2,uAUG_lost_DistanceToCDS:180,uAUG_lost_DistanceToStop:9,uAUG_lost_Evidence:NA,uAUG_lost_KozakContext:-,uAUG_lost_KozakStrength:,uAUG_lost_type:uORF	uAUG_lost	ENST00000614341	.	.	.	OK	NA	p1@USH1G	1	Green	1	0	0	1
chr19:13938200C>T	C	T	19:13938200-13938200	ENST00000588872.3	ENSG00000132000	PODNL1	MODIFIER	5_prime_UTR_variant	218	-	-	-	-	rs138678978,COSV54310197	HGNC:26275	YES	NM_001370095.3	-	3	P1	-	0.0002694	2.41e-05	0	0	0	0.006363	0	0	0	0	0.001448	-	-	-	-2	29	21	-21	0	0	0	0.07	PODNL1	19.72	2.06105	-	-	-	-	-	1	0	2	uAUG_lost_CapDistanceToStart:215,uAUG_lost_DistanceToCDS:21,uAUG_lost_DistanceToStop:1743,uAUG_lost_Evidence:NA,uAUG_lost_KozakContext:GAGATGG,uAUG_lost_KozakStrength:Strong,uAUG_lost_type:InFrame_oORF	uAUG_lost	ENST00000588872	-0.01	0.1	0	OK	NM_024825.4_202-295	NA	0	Red	1	0	0	1
chr2:38076088A>T	A	T	2:38076088-38076088	ENST00000610745.5	ENSG00000138061	CYP1B1	MODIFIER	5_prime_UTR_variant	64	-	-	-	-	-	HGNC:2597	YES	NM_000104.4	-	1	P1	-	-	-	-	-	-	-	-	-	-	-	-	-	-	-	4	-30	4	19	0	0	0	0	CYP1B1	13.07	1.13192	-	-	-	-	-	0	0	1	uAUG_lost_CapDistanceToStart:62,uAUG_lost_DistanceToCDS:311,uAUG_lost_DistanceToStop:48,uAUG_lost_Evidence:NA,uAUG_lost_KozakContext:GGCATGG,uAUG_lost_KozakStrength:Strong,uAUG_lost_type:uORF	uAUG_lost	ENST00000610745	.	.	.	OK	NA	NA	1	Red	1	0	0	1
chr22:36776107A>G	A	G	22:36776107-36776107	ENST00000433985.7	ENSG00000100360	IFT27	MODIFIER	5_prime_UTR_variant	13	-	-	-	-	rs922008548	HGNC:18626	YES	NM_001177701.3	-	1	P3	-	3.94e-05	2.41e-05	0	0	0	0	0	0	7.35e-05	0	0	-	-	-	39	-13	-27	9	0	0	0.02	0	IFT27	5.159	0.376041	-	-	-	-	-	0	0	1	uAUG_lost_CapDistanceToStart:11,uAUG_lost_DistanceToCDS:401,uAUG_lost_DistanceToStop:36,uAUG_lost_Evidence:NA,uAUG_lost_KozakContext:GCTATGG,uAUG_lost_KozakStrength:Strong,uAUG_lost_type:uORF	uAUG_lost	ENST00000433985	.	.	.	OK	NA	p1@IFT27	1	Amber	2	0	0	2
chr3:170527082T>C	T	C	3:170527082-170527082	ENST00000231706.6	ENSG00000013293	SLC7A14	MODIFIER	5_prime_UTR_variant	172	-	-	-	-	-	HGNC:29326	YES	NM_020949.3	-	2	P1	-	-	-	-	-	-	-	-	-	-	-	-	-	-	-	6	-8	-23	14	0	0	0	0	SLC7A14	17.56	1.77591	-	-	-	-	-	0	0	2	uAUG_lost_CapDistanceToStart:171,uAUG_lost_DistanceToCDS:146,uAUG_lost_DistanceToStop:42,uAUG_lost_Evidence:NA,uAUG_lost_KozakContext:TTCATGC,uAUG_lost_KozakStrength:Weak,uAUG_lost_type:uORF	uAUG_lost	ENST00000231706	.	.	.	OK	NA	NA	1	Red	1	0	0	1
chr3:196708668A>G	A	G	3:196708668-196708668	ENST00000409690.5	ENSG00000174007	CEP19	MODIFIER	5_prime_UTR_variant	382	-	-	-	-	rs147719730	HGNC:28209	YES	NM_032898.5	-	1	P1	-	0.0004733	7.24e-05	0	0	0	0.003474	0	0	0	0.0004785	0.01034	benign	-	-	23	-29	-32	0	0.02	0	0	0	CEP19	5.745	0.428941	-	-	-	-	-	2	1	1	uAUG_lost_CapDistanceToStart:380,uAUG_lost_DistanceToCDS:12,uAUG_lost_DistanceToStop:501,uAUG_lost_Evidence:NA,uAUG_lost_KozakContext:GACATGT,uAUG_lost_KozakStrength:Moderate,uAUG_lost_type:InFrame_oORF	uAUG_lost	ENST00000409690	.	.	.	OK	NA	NA	1	Amber	9	0	0	9
chr4:109848116T>C	T	C	4:109848116-109848116	ENST00000594814.6	ENSG00000183423	LRIT3	MODIFIER	5_prime_UTR_variant	10	-	-	-	-	rs555316770	HGNC:24783	YES	NM_198506.5	-	5	P1	-	5.91e-05	2.41e-05	0	0	0	0.001154	0	0	0	0	0.0004137	-	-	-	-	-	-	-	-	-	-	-	-	14.65	1.33683	-	-	-	-	-	0	0	2	uAUG_lost_CapDistanceToStart:8,uAUG_lost_DistanceToCDS:87,uAUG_lost_DistanceToStop:69,uAUG_lost_Evidence:NA,uAUG_lost_KozakContext:TAAATGG,uAUG_lost_KozakStrength:Moderate,uAUG_lost_type:uORF	uAUG_lost	ENST00000594814	0.17	0.4	0	OK	NM_198506.5_7-95	NA	1	Green	2	0	0	2
chr4:15469906A>G	A	G	4:15469906-15469906	ENST00000424120.6	ENSG00000048342	CC2D2A	MODIFIER	5_prime_UTR_variant	25	-	-	-	-	rs1004071038	HGNC:29253	YES	NM_001378615.1	-	5	P1	-	1.32e-05	0	0	0	0	0.0001929	0	0	0	0.0004789	0	-	-	-	-36	10	-1	-31	0	0	0	0	CC2D2A	7.218	0.569972	-	-	-	-	-	0	0	2	uAUG_lost_CapDistanceToStart:24,uAUG_lost_DistanceToCDS:170,uAUG_lost_DistanceToStop:69,uAUG_lost_Evidence:NA,uAUG_lost_KozakContext:GACATGG,uAUG_lost_KozakStrength:Strong,uAUG_lost_type:uORF	uAUG_lost	ENST00000424120	.	.	.	OK	NA	NA	0	Green	1	0	0	1
chr4:15469907T>G	T	G	4:15469907-15469907	ENST00000424120.6	ENSG00000048342	CC2D2A	MODIFIER	5_prime_UTR_variant	26	-	-	-	-	rs182259436	HGNC:29253	YES	NM_001378615.1	-	5	P1	-	0.0006915	0.002491	0	6.56e-05	0	0	0	0	0	0.0004789	0	-	-	-	-3	-37	1	-37	0	0	0	0	CC2D2A	14.51	1.31676	-	-	-	-	-	0	0	2	uAUG_lost_CapDistanceToStart:24,uAUG_lost_DistanceToCDS:170,uAUG_lost_DistanceToStop:69,uAUG_lost_Evidence:NA,uAUG_lost_KozakContext:GACATGG,uAUG_lost_KozakStrength:Strong,uAUG_lost_type:uORF	uAUG_lost	ENST00000424120	.	.	.	OK	NA	NA	0	Green	3	0	0	3
chr4:16076114C>T	C	T	4:16076114-16076114	ENST00000447510.7	ENSG00000007062	PROM1	MODIFIER	5_prime_UTR_variant	51	-	-	-	-	rs1385377072	HGNC:9454	YES	NM_006017.3	-	1	P3	-	4.6e-05	4.83e-05	0	0	0	0	0	0	7.35e-05	0	0	-	-	-	-2	3	-2	0	0	0	0	0	PROM1	16.95	1.68892	-	-	-	-	-	0	0	4	uAUG_lost_CapDistanceToStart:48,uAUG_lost_DistanceToCDS:210,uAUG_lost_DistanceToStop:9,uAUG_lost_Evidence:NA,uAUG_lost_KozakContext:GGGATGG,uAUG_lost_KozakStrength:Strong,uAUG_lost_type:uORF	uAUG_lost	ENST00000447510	.	.	.	OK	NA	NA	0	Green	2	0	0	2
chr4:625584T>C	T	C	4:625584-625584	ENST00000496514.6	ENSG00000133256	PDE6B	MODIFIER	5_prime_UTR_variant	12	-	-	-	-	rs200720485	HGNC:8786	YES	NM_000283.4	-	1	P3	-	0.001774	0.006465	0	6.54e-05	0	0	0	0	0	0.0004785	0	-	-	-	-	-	-	-	-	-	-	-	-	1.216	-0.019834	-	-	-	-	-	0	1	0	uAUG_lost_CapDistanceToStart:10,uAUG_lost_DistanceToCDS:44,uAUG_lost_DistanceToStop:45,uAUG_lost_Evidence:NA,uAUG_lost_KozakContext:TCCATGC,uAUG_lost_KozakStrength:Weak,uAUG_lost_type:OutOfFrame_oORF	uAUG_lost	ENST00000255622	0.31	0.9	0	LC	NA	p4@PDE6B	1	Green	2	0	0	2
chr5:60945048T>A	T	A	5:60945048-60945048	ENST00000676185.1	ENSG00000049167	ERCC8	MODIFIER	5_prime_UTR_variant	23	-	-	-	-	rs370536140	HGNC:3439	YES	NM_000082.4	-	-	P1	-	0.0001052	0.000362	0	6.55e-05	0	0	0	0	0	0	0	-	-	-	-14	2	2	-26	0	0	0	0	ERCC8	17.16	1.71979	-	-	-	-	-	0	1	0	uAUG_lost_CapDistanceToStart:22,uAUG_lost_DistanceToCDS:40,uAUG_lost_DistanceToStop:138,uAUG_lost_Evidence:NA,uAUG_lost_KozakContext:GTCATGG,uAUG_lost_KozakStrength:Strong,uAUG_lost_type:OutOfFrame_oORF	uAUG_lost	ENST00000439176,ENST00000265038	.,0.8	.,0.1	.,0	LC	NA	p1@ERCC8	0	Green	1	0	0	1
chr6:79519057T>C	T	C	6:79519057-79519057	ENST00000369846.9	ENSG00000135338	LCA5	MODIFIER	5_prime_UTR_variant	295	-	-	-	-	rs959732208	HGNC:31923	YES	NM_001122769.3	-	1	P1	-	3.29e-05	0	0	0.0001963	0	0	0	0	2.94e-05	0	0	-	-	-	-1	28	1	-1	0	0.01	0	0	LCA5	1.599	0.039059	-	-	-	-	-	0	0	5	uAUG_lost_CapDistanceToStart:294,uAUG_lost_DistanceToCDS:163,uAUG_lost_DistanceToStop:3,uAUG_lost_Evidence:NA,uAUG_lost_KozakContext:CCAATGT,uAUG_lost_KozakStrength:Weak,uAUG_lost_type:uORF	uAUG_lost	ENST00000369846	.	.	.	OK	NA	NA	1	Green	1	0	0	1
chr7:120857927T>C	T	C	7:120857927-120857927	ENST00000222747.8	ENSG00000106025	TSPAN12	MODIFIER	5_prime_UTR_variant	218	-	-	-	-	rs1356288699	HGNC:21641	YES	NM_012338.4	-	1	P1	-	-	-	-	-	-	-	-	-	-	-	-	-	-	-	-1	-29	1	50	0	0	0	0	TSPAN12	12.05	1.03455	-	-	-	-	-	0	1	3	uAUG_lost_CapDistanceToStart:217,uAUG_lost_DistanceToCDS:178,uAUG_lost_DistanceToStop:42,uAUG_lost_Evidence:NA,uAUG_lost_KozakContext:CCAATGC,uAUG_lost_KozakStrength:Weak,uAUG_lost_type:uORF	uAUG_lost	ENST00000222747	.	.	.	OK	NA	p2@TSPAN12	1	Green	1	0	0	1
chr7:76626909T>C	T	C	7:76626909-76626909	ENST00000310842.9	ENSG00000146707	POMZP3	MODIFIER	5_prime_UTR_variant	371	-	-	-	-	rs1393572244	HGNC:9203	YES	NM_012230.5	-	1	P1	-	0.00554	0.0164	0	0.002449	0.03135	0	0	0.00974	0.000437	0.005729	0	-	-	-	47	-36	1	-2	0	0	0.03	0	POMZP3	13	1.12409	-	-	-	-	-	0	1	2	uAUG_lost_CapDistanceToStart:370,uAUG_lost_DistanceToCDS:353,uAUG_lost_DistanceToStop:231,uAUG_lost_Evidence:NA,uAUG_lost_KozakContext:CTCATGG,uAUG_lost_KozakStrength:Moderate,uAUG_lost_type:uORF	uAUG_lost	ENST00000310842	.	.	.	OK	NA	NA	0	Red	21	0	0	21
chr8:103500781A>T	A	T	8:103500781-103500781	ENST00000696799.1	ENSG00000176406	RIMS2	MODIFIER	5_prime_UTR_variant	172	-	-	-	-	-	HGNC:17283	YES	NM_001348484.3	-	-	-	-	-	-	-	-	-	-	-	-	-	-	-	-	-	-	6	15	-14	-3	0	0	0	0	RIMS2	21.5	2.28576	-	-	-	-	-	0	1	0	uAUG_lost_CapDistanceToStart:171,uAUG_lost_DistanceToCDS:106,uAUG_lost_DistanceToStop:186,uAUG_lost_Evidence:NA,uAUG_lost_KozakContext:TGTATGT,uAUG_lost_KozakStrength:Weak,uAUG_lost_type:OutOfFrame_oORF	uAUG_lost	ENST00000632716,ENST00000666250,ENST00000668113,ENST00000504942	.	.	.	LC	NA	p2@RIMS2	0	Green	1	0	0	1
chr8:38997002T>C	T	C	8:38997002-38997002	ENST00000487273.7	ENSG00000168615	ADAM9	MODIFIER	5_prime_UTR_variant	30	-	-	-	-	rs538912585	HGNC:216	YES	NM_003816.3	-	1	P1	-	3.97e-05	0	0	0	0	0	0	0	8.85e-05	0	0	-	-	-	9	-10	16	-10	0	0	0	0	ADAM9	17.96	1.83106	-	-	-	-	-	0	0	2	uAUG_lost_CapDistanceToStart:28,uAUG_lost_DistanceToCDS:63,uAUG_lost_DistanceToStop:36,uAUG_lost_Evidence:NA,uAUG_lost_KozakContext:AAAATGA,uAUG_lost_KozakStrength:Moderate,uAUG_lost_type:uORF	uAUG_lost	ENST00000487273	0.06	-0.6	0.6	OK	NA	NA	1	Green	2	0	0	2
chr8:76986512C>T	C	T	8:76986512-76986512	ENST00000357039.9	ENSG00000164751	PEX2	MODIFIER	intron_variant	-	-	-	-	-	rs189415421	HGNC:9717	YES	NM_000318.3	-	1	P1	-	0.001262	0.004271	0	0.0007201	0	0	0	0	4.41e-05	0.0004789	0	-	-	-	-18	21	35	-18	0	0	0	0	PEX2	5.776	0.431787	-	-	-	-	-	0	1	1	uAUG_lost_CapDistanceToStart:13,uAUG_lost_DistanceToCDS:148,uAUG_lost_DistanceToStop:6,uAUG_lost_Evidence:NA,uAUG_lost_KozakContext:AGAATGC,uAUG_lost_KozakStrength:Moderate,uAUG_lost_type:uORF	uAUG_lost	ENST00000518986	.	.	.	OK	NA	NA	0	Green	5	0	0	5
chr8:76986512C>T	C	T	8:76986512-76986512	ENST00000518986.5	ENSG00000164751	PEX2	MODIFIER	5_prime_UTR_variant	16	-	-	-	-	rs189415421	HGNC:9717	-	-	-	3	-	-	0.001262	0.004271	0	0.0007201	0	0	0	0	4.41e-05	0.0004789	0	-	-	-	-18	21	35	-18	0	0	0	0	PEX2	5.776	0.431787	-	-	-	-	-	0	1	1	uAUG_lost_CapDistanceToStart:13,uAUG_lost_DistanceToCDS:148,uAUG_lost_DistanceToStop:6,uAUG_lost_Evidence:NA,uAUG_lost_KozakContext:AGAATGC,uAUG_lost_KozakStrength:Moderate,uAUG_lost_type:uORF	uAUG_lost	ENST00000518986	.	.	.	OK	NA	NA	1	Green	5	0	0	5
chr9:32552576A>G	A	G	9:32552576-32552576	ENST00000379858.1	ENSG00000197579	TOPORS	MODIFIER	upstream_gene_variant	-	-	-	-	-	-	HGNC:21653	-	-	-	1	A1	-	-	-	-	-	-	-	-	-	-	-	-	-	-	-	-	-	-	-	-	-	-	-	-	19.91	2.08554	-	-	-	-	-	0	0	1	uAUG_lost_CapDistanceToStart:9,uAUG_lost_DistanceToCDS:141,uAUG_lost_DistanceToStop:24,uAUG_lost_Evidence:NA,uAUG_lost_KozakContext:GGAATGG,uAUG_lost_KozakStrength:Strong,uAUG_lost_type:uORF	uAUG_lost	ENST00000360538	.	.	.	OK	NA	p2@TOPORS	1	Green	1	0	0	1
chr9:32552576A>G	A	G	9:32552576-32552576	ENST00000360538.7	ENSG00000197579	TOPORS	MODIFIER	5_prime_UTR_variant	11	-	-	-	-	-	HGNC:21653	YES	NM_005802.5	-	1	P2	-	-	-	-	-	-	-	-	-	-	-	-	-	-	-	-	-	-	-	-	-	-	-	-	19.91	2.08554	-	-	-	-	-	0	0	1	uAUG_lost_CapDistanceToStart:9,uAUG_lost_DistanceToCDS:141,uAUG_lost_DistanceToStop:24,uAUG_lost_Evidence:NA,uAUG_lost_KozakContext:GGAATGG,uAUG_lost_KozakStrength:Strong,uAUG_lost_type:uORF	uAUG_lost	ENST00000360538	.	.	.	OK	NA	p2@TOPORS	0	Green	1	0	0	1

### Sheet: CMGG_Change_in_existing_uORF
Variant	REF	ALT	Location	Feature	Gene	SYMBOL	IMPACT	Consequence	cDNA_position	CDS_position	Protein_position	Amino_acids	Codons	Existing_variation	HGNC_ID	CANONICAL	MANE_SELECT	MANE_PLUS_CLINICAL	TSL	APPRIS	REFSEQ_MATCH	gnomADg_AF	gnomADg_AFR_AF	gnomADg_AMI_AF	gnomADg_AMR_AF	gnomADg_ASJ_AF	gnomADg_EAS_AF	gnomADg_FIN_AF	gnomADg_MID_AF	gnomADg_NFE_AF	gnomADg_OTH_AF	gnomADg_SAS_AF	CLIN_SIG	ada_score	rf_score	SpliceAI_pred_DP_AG	SpliceAI_pred_DP_AL	SpliceAI_pred_DP_DG	SpliceAI_pred_DP_DL	SpliceAI_pred_DS_AG	SpliceAI_pred_DS_AL	SpliceAI_pred_DS_DG	SpliceAI_pred_DS_DL	SpliceAI_pred_SYMBOL	CADD_PHRED	CADD_RAW	MaxEntScan_alt	MaxEntScan_diff	MaxEntScan_ref	EVE_CLASS	EVE_SCORE	existing_InFrame_oORFs	existing_OutOfFrame_oORFs	existing_uORFs	five_prime_UTR_variant_annotation	five_prime_UTR_variant_consequence	Transcript_pred	TE_log2fold	Delta_dsRNA	Delta_G4	Conf	IRES	Retina_CAGEseq_peak	retina_transcript	Gene_flag
chr1:19251520C>T	C	T	1:19251520_19251520	ENST00000477853.6	ENSG00000127463	EMC1	MODIFIER	5_prime_UTR_variant	5	-	-	-	-	-	HGNC:28957	YES	NM_015047.3	-	1	P3	-	-	-	-	-	-	-	-	-	-	-	-	-	-	-	-40	-26	14	32	0	0	0	0	EMC1	11.2	0.966397	-	-	-	-	-	0	1	0	uAUG_lost_CapDistanceToStart:2,uAUG_lost_DistanceToCDS:13,uAUG_lost_DistanceToStop:21,uAUG_lost_Evidence:NA,uAUG_lost_KozakContext:-,uAUG_lost_KozakStrength:,uAUG_lost_type:OutOfFrame_oORF	uAUG_lost	ENST00000477853	.	2.1	0	OK	NA	p1@KIAA0090	0	Red
chr10:27240478C>A	C	A	10:27240478_27240478	ENST00000677509.1	ENSG00000107897	ACBD5	MODIFIER	5_prime_UTR_variant	49	-	-	-	-	-	HGNC:23338	-	-	-	-	A2	-	-	-	-	-	-	-	-	-	-	-	-	-	-	-	-4	6	6	41	0.01	0.02	0	0	ACBD5	24.9	3.56257	-	-	-	-	-	0	1	1	uAUG_lost_CapDistanceToStart:46,uAUG_lost_DistanceToCDS:86,uAUG_lost_DistanceToStop:36,uAUG_lost_Evidence:NA,uAUG_lost_KozakContext:TTCATGC,uAUG_lost_KozakStrength:Weak,uAUG_lost_type:uORF	uAUG_lost	ENST00000375901,ENST00000375905,ENST00000412279	.,0.22,0.22	.,1.6,1.6	.,0,0	LC	NA	NA	1	Amber

### Sheet: GE_Kozak_sequence_altering
Variant	REF	ALT	Location	Feature	Gene	SYMBOL	IMPACT	Consequence	cDNA_position	CDS_position	Protein_position	Amino_acids	Codons	Existing_variation	HGNC_ID	CANONICAL	MANE_SELECT	MANE_PLUS_CLINICAL	TSL	APPRIS	REFSEQ_MATCH	gnomADg_AF	gnomADg_AFR_AF	gnomADg_AMI_AF	gnomADg_AMR_AF	gnomADg_ASJ_AF	gnomADg_EAS_AF	gnomADg_FIN_AF	gnomADg_MID_AF	gnomADg_NFE_AF	gnomADg_OTH_AF	gnomADg_SAS_AF	CLIN_SIG	ada_score	rf_score	SpliceAI_pred_DP_AG	SpliceAI_pred_DP_AL	SpliceAI_pred_DP_DG	SpliceAI_pred_DP_DL	SpliceAI_pred_DS_AG	SpliceAI_pred_DS_AL	SpliceAI_pred_DS_DG	SpliceAI_pred_DS_DL	SpliceAI_pred_SYMBOL	CADD_PHRED	CADD_RAW	MaxEntScan_alt	MaxEntScan_diff	MaxEntScan_ref	EVE_CLASS	EVE_SCORE	existing_InFrame_oORFs	existing_OutOfFrame_oORFs	existing_uORFs	five_prime_UTR_variant_annotation	five_prime_UTR_variant_consequence	Transcript_pred	TE_log2fold	Delta_dsRNA	Delta_G4	Conf	IRES	Retina_CAGEseq_peak	retina_transcript	Gene_flag	Heterozygous	Homozygous	Hemizygous	Total	Five_UTR_length	five_UTR_notation
chr16:1351962C>T	C	T	16:1351962-1351962	ENST00000204679.9	ENSG00000090581	GNPTG	MODIFIER	5_prime_UTR_variant	32	-	-	-	-	rs554707396,COSV50104422	HGNC:23026	YES	NM_032520.5	-	1	P1	-	3.3e-05	0	0	0.0001315	0	0	0	0	0	0	0.0006201	uncertain_significance	-	-	-2	48	-2	-25	0	0	0.01	0	GNPTG	2.47	0.139717	-	-	-	-	-	0	0	0	-	-	ENST00000204679	0.02	1.6	0	OK	-	p1@GNPTG	0	Green	1	0	0	1	35	-4
chr15:68229590C>T	C	T	15:68229590-68229590	ENST00000249806.11	ENSG00000128973	CLN6	MODIFIER	5_prime_UTR_variant	139	-	-	-	-	rs1010595861	HGNC:2077	YES	NM_017882.3	-	1	P1	-	2.63e-05	7.24e-05	0	0	0	0	9.51e-05	0	0	0	0	-	-	-	22	23	22	23	0	0	0	0	CLN6	11.44	0.985877	-	-	-	-	-	0	0	0	-	-	ENST00000249806	0.02	6.7	0	OK	NM_017882.3_50-144	-	1	Green	1	0	0	1	144	-6
chr2:218782177C>T	C	T	2:218782177-218782177	ENST00000258415.9	ENSG00000135929	CYP27A1	MODIFIER	5_prime_UTR_variant	31	-	-	-	-	rs199891090	HGNC:2605	YES	NM_000784.4	-	1	P1	-	0.00676	0.02349	0	0.002551	0	0	0	0	0.000147	0.00239	0.0002068	uncertain_significance,benign	-	-	29	-17	-18	34	0	0	0	0	CYP27A1	10.19	0.876866	-	-	-	-	-	0	0	0	-	-	ENST00000258415	0.01	0.1	0	OK	-	p3@CYP27A1	1	Red	7	0	0	7	36	-6
chr15:78131218T>A	T	A	15:78131218-78131218	ENST00000258930.8	ENSG00000136425	CIB2	MODIFIER	5_prime_UTR_variant	228	-	-	-	-	rs770791635	HGNC:24579	YES	NM_006383.4	-	1	P1	-	6.6e-06	0	0	0	0	0	0	0	0	0	0.0002079	-	-	-	-18	-2	2	-20	0	0	0	0	CIB2	15.62	1.48158	-	-	-	-	-	0	1	0	-	-	ENST00000258930	0	-0.3	0	OK	NM_006383.4_140-230	-	1	Green	2	0	0	2	230	-3
chr15:78131218T>A	T	A	15:78131218-78131218	ENST00000258930.8	ENSG00000136425	CIB2	MODIFIER	5_prime_UTR_variant	228	-	-	-	-	rs770791635	HGNC:24579	YES	NM_006383.4	-	1	P1	-	6.6e-06	0	0	0	0	0	0	0	0	0	0.0002079	-	-	-	-18	-2	2	-20	0	0	0	0	CIB2	15.62	1.48158	-	-	-	-	-	0	1	0	-	-	ENST00000258930	0	-0.3	0	OK	NM_001271889.2_140-230	-	1	Green	2	0	0	2	230	-3
chr15:78131218T>A	T	A	15:78131218-78131218	ENST00000258930.8	ENSG00000136425	CIB2	MODIFIER	5_prime_UTR_variant	228	-	-	-	-	rs770791635	HGNC:24579	YES	NM_006383.4	-	1	P1	-	6.6e-06	0	0	0	0	0	0	0	0	0	0.0002079	-	-	-	-18	-2	2	-20	0	0	0	0	CIB2	15.62	1.48158	-	-	-	-	-	0	1	0	-	-	ENST00000258930	0	-0.3	0	OK	NM_001301224.2_140-230	-	1	Green	2	0	0	2	230	-3
chr8:63086025C>G	C	G	8:63086025-63086025	ENST00000260116.5	ENSG00000137561	TTPA	MODIFIER	5_prime_UTR_variant	29	-	-	-	-	rs899145715	HGNC:12404	YES	NM_000370.3	-	1	P1	-	6.58e-06	0	0	0	0	0	0	0	1.47e-05	0	0	-	-	-	-43	22	-12	27	0	0	0	0	TTPA	14.75	1.35191	-	-	-	-	-	0	0	0	-	-	ENST00000260116	-0.04	1.6	0	OK	-	-	1	Amber	1	0	0	1	32	-4
chr4:55346331C>T	C	T	4:55346331-55346331	ENST00000264228.9	ENSG00000128039	SRD5A3	MODIFIER	5_prime_UTR_variant	90	-	-	-	-	rs771229701	HGNC:25812	YES	NM_024592.5	-	1	P1	-	0.0001512	2.41e-05	0	0.000131	0	0	0	0	0.0002795	0.000478	0	likely_benign	-	-	-39	-9	-6	-10	0	0	0	0	SRD5A3	11.13	0.961053	-	-	-	-	-	0	0	0	-	-	ENST00000264228	0	0.9	0.6	OK	NM_024592.5_10-95	p2@SRD5A3	0	Green	1	0	0	1	95	-6
chr4:99574904G>A	G	A	4:99574904-99574904	ENST00000265517.10	ENSG00000138823	MTTP	MODIFIER	5_prime_UTR_variant	81	-	-	-	-	rs41275707	HGNC:7467	YES	NM_001386140.1	-	1	P1	-	0.002635	0.0003138	0	0.001113	0.002018	0	0.0114	0	0.003499	0.001914	0.0002071	likely_benign,conflicting_interpretations_of_pathogenicity	-	-	-40	-1	-15	-1	0	0	0	0	MTTP	9.11	0.771116	-	-	-	-	-	0	1	0	-	-	ENST00000265517	0.03	0	0	OK	NM_000253.3_184-261	-	1	Amber	9	1	0	10	86	-6
chr4:99574905T>C	T	C	4:99574905-99574905	ENST00000265517.10	ENSG00000138823	MTTP	MODIFIER	5_prime_UTR_variant	82	-	-	-	-	rs760392756	HGNC:7467	YES	NM_001386140.1	-	1	P1	-	2.63e-05	0	0	0	0	0.0003849	0	0	0	0	0.0004141	-	-	-	-41	-2	45	-2	0	0	0	0	MTTP	3.497	0.232303	-	-	-	-	-	0	1	0	-	-	ENST00000265517	-	-	0	OK	NM_000253.3_184-261	-	1	Amber	1	0	0	1	86	-5
chr15:72686225A>G	A	G	15:72686225-72686225	ENST00000268057.9	ENSG00000140463	BBS4	MODIFIER	5_prime_UTR_variant	19	-	-	-	-	rs771900208	HGNC:969	YES	NM_033028.5	-	1	P1	-	3.94e-05	4.82e-05	0	0	0	0	0	0	5.88e-05	0	0	uncertain_significance	-	-	-14	50	26	-13	0	0	0	0	BBS4	15.83	1.51421	-	-	-	-	-	0	0	0	-	-	ENST00000268057	.	.	.	OK	-	p1@BBS4	1	Green	1	0	0	1	21	-3
chr4:127881131A>G	A	G	4:127881131-127881131	ENST00000270861.10	ENSG00000142731	PLK4	MODIFIER	5_prime_UTR_variant	239	-	-	-	-	rs200812457,COSV54637795	HGNC:11397	YES	NM_014264.5	-	1	P1	-	0.0004139	4.82e-05	0	0.001244	0	0	0.0001884	0	0.0004409	0.0009551	0.001654	-	-	-	42	-7	49	33	0	0	0	0	PLK4	18.64	1.9197	-	-	-	-	-	-	-	-	-	-	ENST00000270861	0	-2.9	0	OK	-	-	0	Amber	1	0	0	1	242	-4
chr4:127881131A>G	A	G	4:127881131-127881131	ENST00000270861.10	ENSG00000142731	PLK4	MODIFIER	5_prime_UTR_variant	239	-	-	-	-	rs200812457,COSV54637795	HGNC:11397	YES	NM_014264.5	-	1	P1	-	0.0004139	4.82e-05	0	0.001244	0	0	0.0001884	0	0.0004409	0.0009551	0.001654	-	-	-	42	-7	49	33	0	0	0	0	PLK4	18.64	1.9197	-	-	-	-	-	0	1	1	-	-	ENST00000270861	0	-2.9	0	OK	-	-	0	Amber	1	0	0	1	242	-4
chr13:38687341G>C	G	C	13:38687341-38687341	ENST00000280481.9	ENSG00000150893	FREM2	MODIFIER	5_prime_UTR_variant	265	-	-	-	-	rs371490266	HGNC:25396	YES	NM_207361.6	-	1	P1	-	3.94e-05	0	0	0	0	0	0	0	8.82e-05	0	0	-	-	-	14	-27	3	-27	0	0	0	0	FREM2	10.48	0.904483	-	-	-	-	-	0	0	1	-	-	ENST00000280481	-0.01	0.5	0	OK	-	-	1	Red	1	0	0	1	268	-4
chr2:15561309G>A	G	A	2:15561309-15561309	ENST00000281513.10	ENSG00000151779	NBAS	MODIFIER	5_prime_UTR_variant	26	-	-	-	-	rs376145177	HGNC:15625	YES	NM_015909.4	-	1	P1	-	4.6e-05	0.0001448	0	0	0	0	0	0	1.47e-05	0	0	-	-	-	-24	7	2	-18	0	0	0	0	NBAS	15.53	1.46844	-	-	-	-	-	0	0	0	-	-	ENST00000281513	0	1.9	0	OK	-	p1@NBAS	1	Amber	1	0	0	1	30	-5
chr4:13484156C>G	C	G	4:13484156-13484156	ENST00000288723.9	ENSG00000157869	RAB28	MODIFIER	5_prime_UTR_variant	185	-	-	-	-	rs767804218	HGNC:9768	-	-	NM_004249.4	1	A1	-	-	-	-	-	-	-	-	-	-	-	-	-	-	-	-24	19	-5	-23	0	0	0	0	RAB28	15.33	1.4379	-	-	-	-	-	0	0	1	-	-	ENST00000288723	-0.01	0	0	OK	-	-	1	Green	1	0	0	1	190	-6
chr17:60150029C>G	C	G	17:60150029-60150029	ENST00000300900.9	ENSG00000167434	CA4	MODIFIER	5_prime_UTR_variant	57	-	-	-	-	rs374148055	HGNC:1375	YES	NM_000717.5	-	1	P1	-	0.002693	0.009259	0	0.001373	0	0	0	0	2.94e-05	0.001434	0	-	-	-	43	6	0	-38	0	0	0	0	CA4	7.525	0.601247	-	-	-	-	-	0	0	0	-	-	ENST00000300900	0.01	-2.1	0	OK	-	-	1	Amber	2	0	0	2	62	-6
chr7:76626070A>G	A	G	7:76626070-76626070	ENST00000310842.9	ENSG00000146707	POMZP3	MODIFIER	5_prime_UTR_variant	718	-	-	-	-	rs201579748	HGNC:9203	YES	NM_012230.5	-	1	P1	-	0.00023	2.41e-05	0	0	0	0	0	0	0.0004998	0	0	-	-	-	-50	-5	-5	-8	0	0	0	0	POMZP3	12.51	1.0741	-	-	-	-	-	0	1	2	-	-	ENST00000310842	-0.03	0	0	OK	-	-	0	Red	1	0	0	1	723	-6
chr3:190120734T>C	T	C	3:190120734-190120734	ENST00000319332.10	ENSG00000090530	P3H2	MODIFIER	5_prime_UTR_variant	164	-	-	-	-	rs949245623,COSV60022222	HGNC:19317	YES	NM_018192.4	-	1	P1	-	0.0001845	2.42e-05	0.01316	6.55e-05	0	0	0	0	0.0001767	0.0009588	0	-	-	-	29	-2	29	3	0	0	0	0	P3H2	21.3	2.25223	-	-	-	-	-	0	0	0	-	-	ENST00000319332	-0.03	-5.1	0	OK	-	-	0	Amber	1	0	0	1	166	-3
chr3:190120734T>C	T	C	3:190120734-190120734	ENST00000319332.10	ENSG00000090530	P3H2	MODIFIER	5_prime_UTR_variant	164	-	-	-	-	rs949245623,COSV60022222	HGNC:19317	YES	NM_018192.4	-	1	P1	-	0.0001845	2.42e-05	0.01316	6.55e-05	0	0	0	0	0.0001767	0.0009588	0	-	-	-	29	-2	29	3	0	0	0	0	P3H2	21.3	2.25223	-	-	-	-	-	-	-	-	-	-	ENST00000319332	-0.03	-5.1	0	OK	-	-	0	Amber	1	0	0	1	166	-3
chr10:54664267T>C	T	C	10:54664267-54664267	ENST00000320301.11	ENSG00000150275	PCDH15	MODIFIER	5_prime_UTR_variant	331	-	-	-	-	rs142016527	HGNC:14674	-	-	NM_033056.4	1	-	-	0.005321	0.01778	0	0.00348	0	0	0	0	4.42e-05	0.007184	0.0002071	benign	-	-	18	-39	19	18	0.01	0	0	0	PCDH15	15.29	1.43069	-	-	-	-	-	0	0	13	-	-	ENST00000644397	-0.01	-2.8	0	OK	-	-	0	Green	8	0	0	8	335	-5
chrX:49233318C>T	C	T	X:49233318-49233318	ENST00000323022.10	ENSG00000102001	CACNA1F	MODIFIER	5_prime_UTR_variant	23	-	-	-	-	rs782002000	HGNC:1393	YES	NM_001256789.3	-	1	-	-	2.71e-05	3.29e-05	0	0	0	0	0	0	1.89e-05	0	0.000381	-	-	-	-25	-5	-10	-33	0	0	0	0.02	CACNA1F	7.787	0.628574	-	-	-	-	-	0	1	0	-	-	ENST00000323022	-0.01	-0.1	0	OK	-	-	0	Green	1	0	0	1	31	-9
chr11:67455420C>T	C	T	11:67455420-67455420	ENST00000325656.7	ENSG00000175544	CABP4	MODIFIER	5_prime_UTR_variant	67	-	-	-	-	rs368779518	HGNC:1386	YES	NM_145200.5	-	1	P1	-	0.0002169	0.0007481	0	6.55e-05	0	0	0	0	1.47e-05	0	0	-	-	-	14	34	18	-41	0	0	0	0	CABP4	7.634	0.612612	-	-	-	-	-	0	0	1	-	-	ENST00000325656	0.01	0	0	OK	-	p3@CABP4	1	Green	1	0	0	1	70	-4
chr4:13484156C>G	C	G	4:13484156-13484156	ENST00000330852.10	ENSG00000157869	RAB28	MODIFIER	5_prime_UTR_variant	185	-	-	-	-	rs767804218	HGNC:9768	YES	NM_001017979.3	-	1	P4	-	-	-	-	-	-	-	-	-	-	-	-	-	-	-	-24	19	-5	-23	0	0	0	0	RAB28	15.33	1.4379	-	-	-	-	-	0	0	1	-	-	ENST00000288723	-0.01	0	0	OK	-	-	0	Green	1	0	0	1	190	-6
chr3:41224060G>C	G	C	3:41224060-41224060	ENST00000349496.11	ENSG00000168036	CTNNB1	MODIFIER	5_prime_UTR_variant	206	-	-	-	-	rs5743390,COSV104667493	HGNC:2514	YES	NM_001904.4	-	1	P2	-	0.0003878	0.000169	0	0	0	0	0	0	0.0007643	0	0	-	-	-	44	-39	21	22	0	0	0	0	CTNNB1	6.882	0.536565	-	-	-	-	-	0	0	0	-	-	ENST00000349496	-0.01	0	0	OK	NM_001098209.2_126-214	-	1	Green	2	0	0	2	214	-9
chr3:41224060G>C	G	C	3:41224060-41224060	ENST00000349496.11	ENSG00000168036	CTNNB1	MODIFIER	5_prime_UTR_variant	206	-	-	-	-	rs5743390,COSV104667493	HGNC:2514	YES	NM_001904.4	-	1	P2	-	0.0003878	0.000169	0	0	0	0	0	0	0.0007643	0	0	-	-	-	44	-39	21	22	0	0	0	0	CTNNB1	6.882	0.536565	-	-	-	-	-	0	0	0	-	-	ENST00000349496	-0.01	0	0	OK	NM_001098210.2_126-214	-	1	Green	2	0	0	2	214	-9
chr3:41224060G>C	G	C	3:41224060-41224060	ENST00000349496.11	ENSG00000168036	CTNNB1	MODIFIER	5_prime_UTR_variant	206	-	-	-	-	rs5743390,COSV104667493	HGNC:2514	YES	NM_001904.4	-	1	P2	-	0.0003878	0.000169	0	0	0	0	0	0	0.0007643	0	0	-	-	-	44	-39	21	22	0	0	0	0	CTNNB1	6.882	0.536565	-	-	-	-	-	0	0	0	-	-	ENST00000349496	-0.01	0	0	OK	NM_001904.4_126-214	-	1	Green	2	0	0	2	214	-9
chr6:70302927T>C	T	C	6:70302927-70302927	ENST00000357250.11	ENSG00000112280	COL9A1	MODIFIER	5_prime_UTR_variant	158	-	-	-	-	rs1297175156	HGNC:2217	YES	NM_001851.6	-	1	P1	-	-	-	-	-	-	-	-	-	-	-	-	-	-	-	32	-2	32	-16	0	0	0	0.01	COL9A1	13.8	1.22076	-	-	-	-	-	0	0	0	-	-	ENST00000357250	-0.01	0.9	0	OK	-	-	0	Red	1	0	0	1	160	-3
chr3:193593375G>A	G	A	3:193593375-193593375	ENST00000361510.8	ENSG00000198836	OPA1	MODIFIER	5_prime_UTR_variant	168	-	-	-	-	rs964787052	HGNC:8140	YES	NM_130837.3	-	5	A1	-	5.91e-05	0.0001688	0	0	0	0.0003846	0	0	0	0	0	uncertain_significance	-	-	2	-2	34	33	0	0	0	0	OPA1	16.92	1.68354	-	-	-	-	-	0	1	0	-	-	ENST00000361510	0.01	0.8	0	OK	NM_130832.3_76-170	-	0	Red	1	0	0	1	170	-3
chr3:193593375G>A	G	A	3:193593375-193593375	ENST00000361510.8	ENSG00000198836	OPA1	MODIFIER	5_prime_UTR_variant	168	-	-	-	-	rs964787052	HGNC:8140	YES	NM_130837.3	-	5	A1	-	5.91e-05	0.0001688	0	0	0	0.0003846	0	0	0	0	0	uncertain_significance	-	-	2	-2	34	33	0	0	0	0	OPA1	16.92	1.68354	-	-	-	-	-	0	1	0	-	-	ENST00000361510	0.01	0.8	0	OK	NM_130836.3_76-170	-	0	Red	1	0	0	1	170	-3
chr3:193593375G>A	G	A	3:193593375-193593375	ENST00000361510.8	ENSG00000198836	OPA1	MODIFIER	5_prime_UTR_variant	168	-	-	-	-	rs964787052	HGNC:8140	YES	NM_130837.3	-	5	A1	-	5.91e-05	0.0001688	0	0	0	0.0003846	0	0	0	0	0	uncertain_significance	-	-	2	-2	34	33	0	0	0	0	OPA1	16.92	1.68354	-	-	-	-	-	0	1	0	-	-	ENST00000361510	0.01	0.8	0	OK	NM_130837.2_140-234	-	0	Red	1	0	0	1	170	-3
chr3:193593375G>A	G	A	3:193593375-193593375	ENST00000361510.8	ENSG00000198836	OPA1	MODIFIER	5_prime_UTR_variant	168	-	-	-	-	rs964787052	HGNC:8140	YES	NM_130837.3	-	5	A1	-	5.91e-05	0.0001688	0	0	0	0.0003846	0	0	0	0	0	uncertain_significance	-	-	2	-2	34	33	0	0	0	0	OPA1	16.92	1.68354	-	-	-	-	-	0	1	0	-	-	ENST00000361510	0.01	0.8	0	OK	NM_130831.3_76-170	-	0	Red	1	0	0	1	170	-3
chr3:193593375G>A	G	A	3:193593375-193593375	ENST00000361510.8	ENSG00000198836	OPA1	MODIFIER	5_prime_UTR_variant	168	-	-	-	-	rs964787052	HGNC:8140	YES	NM_130837.3	-	5	A1	-	5.91e-05	0.0001688	0	0	0	0.0003846	0	0	0	0	0	uncertain_significance	-	-	2	-2	34	33	0	0	0	0	OPA1	16.92	1.68354	-	-	-	-	-	0	1	0	-	-	ENST00000361510	0.01	0.8	0	OK	NM_130833.2_140-234	-	0	Red	1	0	0	1	170	-3
chr3:193593375G>A	G	A	3:193593375-193593375	ENST00000361510.8	ENSG00000198836	OPA1	MODIFIER	5_prime_UTR_variant	168	-	-	-	-	rs964787052	HGNC:8140	YES	NM_130837.3	-	5	A1	-	5.91e-05	0.0001688	0	0	0	0.0003846	0	0	0	0	0	uncertain_significance	-	-	2	-2	34	33	0	0	0	0	OPA1	16.92	1.68354	-	-	-	-	-	0	1	0	-	-	ENST00000361510	0.01	0.8	0	OK	NM_130834.3_76-170	-	0	Red	1	0	0	1	170	-3
chr3:193593375G>A	G	A	3:193593375-193593375	ENST00000361510.8	ENSG00000198836	OPA1	MODIFIER	5_prime_UTR_variant	168	-	-	-	-	rs964787052	HGNC:8140	YES	NM_130837.3	-	5	A1	-	5.91e-05	0.0001688	0	0	0	0.0003846	0	0	0	0	0	uncertain_significance	-	-	2	-2	34	33	0	0	0	0	OPA1	16.92	1.68354	-	-	-	-	-	0	1	0	-	-	ENST00000361510	0.01	0.8	0	OK	NM_015560.2_140-234	-	0	Red	1	0	0	1	170	-3
chr3:193593375G>A	G	A	3:193593375-193593375	ENST00000361510.8	ENSG00000198836	OPA1	MODIFIER	5_prime_UTR_variant	168	-	-	-	-	rs964787052	HGNC:8140	YES	NM_130837.3	-	5	A1	-	5.91e-05	0.0001688	0	0	0	0.0003846	0	0	0	0	0	uncertain_significance	-	-	2	-2	34	33	0	0	0	0	OPA1	16.92	1.68354	-	-	-	-	-	0	1	0	-	-	ENST00000361510	0.01	0.8	0	OK	NM_130835.2_140-234	-	0	Red	1	0	0	1	170	-3
chr9:114504805C>T	C	T	9:114504805-114504805	ENST00000362057.4	ENSG00000095397	WHRN	MODIFIER	5_prime_UTR_variant	669	-	-	-	-	-	HGNC:16361	YES	NM_015404.4	-	1	P1	-	-	-	-	-	-	-	-	-	-	-	-	-	-	-	-2	-30	-2	-30	0	0	0	0	DFNB31	14.62	1.33241	-	-	-	-	-	0	0	3	-	-	ENST00000362057	0.03	2.4	0	OK	-	-	0	Green	1	0	0	1	672	-4
chr1:243256170G>A	G	A	1:243256170-243256170	ENST00000366541.8	ENSG00000054282	SDCCAG8	MODIFIER	5_prime_UTR_variant	130	-	-	-	-	rs113193158	HGNC:10671	YES	NM_006642.5	-	1	P1	-	0.0003153	0.0003376	0	6.54e-05	0	0	0	0	0	0	0.006824	likely_benign	-	-	-17	-5	-29	-5	0	0	0	0	SDCCAG8	17.27	1.73542	-	-	-	-	-	0	0	0	uAUG_gained_CapDistanceToStart:129,uAUG_gained_DistanceToCDS:4,uAUG_gained_DistanceToStop:159,uAUG_gained_KozakContext:TGCATGC,uAUG_gained_KozakStrength:Weak,uAUG_gained_type:OutOfFrame_oORF	uAUG_gained	ENST00000366541	-0.01	2.6	0	OK	-	-	0	Green	2	0	0	2	133	-4
chr10:124412174T>C	T	C	10:124412174-124412174	ENST00000368845.6	ENSG00000065154	OAT	MODIFIER	5_prime_UTR_variant	78	-	-	-	-	rs781551990	HGNC:8091	YES	NM_000274.4	-	1	P1	-	6.57e-06	0	0	0	0	0	0	0	1.47e-05	0	0	-	-	-	26	-19	-31	26	0	0	0	0	OAT	14.32	1.29118	-	-	-	-	-	0	0	0	-	-	ENST00000368845	0.01	0.7	0	OK	NM_001322966.2_221-395	-	1	Green	1	0	0	1	80	-3
chr10:124412174T>C	T	C	10:124412174-124412174	ENST00000368845.6	ENSG00000065154	OAT	MODIFIER	5_prime_UTR_variant	78	-	-	-	-	rs781551990	HGNC:8091	YES	NM_000274.4	-	1	P1	-	6.57e-06	0	0	0	0	0	0	0	1.47e-05	0	0	-	-	-	26	-19	-31	26	0	0	0	0	OAT	14.32	1.29118	-	-	-	-	-	0	0	0	-	-	ENST00000368845	0.01	0.7	0	OK	NM_001322965.2_6-75	-	1	Green	1	0	0	1	80	-3
chr10:124412174T>C	T	C	10:124412174-124412174	ENST00000368845.6	ENSG00000065154	OAT	MODIFIER	5_prime_UTR_variant	78	-	-	-	-	rs781551990	HGNC:8091	YES	NM_000274.4	-	1	P1	-	6.57e-06	0	0	0	0	0	0	0	1.47e-05	0	0	-	-	-	26	-19	-31	26	0	0	0	0	OAT	14.32	1.29118	-	-	-	-	-	0	0	0	-	-	ENST00000368845	0.01	0.7	0	OK	NM_001322971.2_1-80	-	1	Green	1	0	0	1	80	-3
chr10:124412174T>C	T	C	10:124412174-124412174	ENST00000368845.6	ENSG00000065154	OAT	MODIFIER	5_prime_UTR_variant	78	-	-	-	-	rs781551990	HGNC:8091	YES	NM_000274.4	-	1	P1	-	6.57e-06	0	0	0	0	0	0	0	1.47e-05	0	0	-	-	-	26	-19	-31	26	0	0	0	0	OAT	14.32	1.29118	-	-	-	-	-	0	0	0	-	-	ENST00000368845	0.01	0.7	0	OK	NM_001322970.2_201-383	-	1	Green	1	0	0	1	80	-3
chr6:99607026G>A	G	A	6:99607026-99607026	ENST00000369215.5	ENSG00000112238	PRDM13	MODIFIER	5_prime_UTR_variant	194	-	-	-	-	rs771748372	HGNC:13998	YES	NM_021620.4	-	1	P1	-	0.0002036	2.41e-05	0	0.0001308	0.00432	0	0	0	0.0001176	0.0004776	0.0008275	-	-	-	-33	0	41	42	0	0	0.05	0	PRDM13	18.27	1.87175	-	-	-	-	-	0	1	0	-	-	ENST00000369215	0.02	3.3	7.6	OK	-	-	1	Amber	1	0	0	1	202	-9
chrX:101348670G>A	G	A	X:101348670-101348670	ENST00000372902.4	ENSG00000126953	TIMM8A	MODIFIER	5_prime_UTR_variant	73	-	-	-	-	rs180806413	HGNC:11817	YES	NM_004085.4	-	1	P1	-	0.00709	0.001692	0	0.004751	0	0	0.004834	0.004202	0.01214	0.009346	0.0003747	benign,likely_benign	-	-	-49	35	36	-36	0	0	0.04	0	TIMM8A	10.43	0.899984	-	-	-	-	-	0	0	0	-	-	ENST00000372902	0.07	-0.3	0	OK	-	-	1	Green	26	0	17	43	78	-6
chr1:16922016C>A	C	A	1:16922016-16922016	ENST00000375541.10	ENSG00000058453	CROCC	MODIFIER	5_prime_UTR_variant	86	-	-	-	-	rs190520832	HGNC:21299	YES	NM_014675.5	-	5	P1	-	0.002471	0.004201	0	0.005169	0.0008646	0.01355	0	0.01899	0.0004262	0.003346	0.001654	-	-	-	30	49	32	-20	0	0	0	0	CROCC	5.456	0.402664	-	-	-	-	-	0	1	0	-	-	ENST00000375541	0.01	0	0	OK	NM_014675.5_3-88	-	0	Red	10	0	0	10	88	-3
chr1:16922016C>T	C	T	1:16922016-16922016	ENST00000375541.10	ENSG00000058453	CROCC	MODIFIER	5_prime_UTR_variant	86	-	-	-	-	rs190520832	HGNC:21299	YES	NM_014675.5	-	5	P1	-	9.85e-05	7.23e-05	0	0.0004578	0.0002882	0	0	0	2.94e-05	0.0004776	0.0002067	-	-	-	30	8	32	-20	0	0	0	0	CROCC	6.105	0.462188	-	-	-	-	-	0	1	0	-	-	ENST00000375541	0.02	0	0	OK	NM_014675.5_3-88	-	0	Red	2	0	0	2	88	-3
chr13:76992095C>T	C	T	13:76992095-76992095	ENST00000377453.9	ENSG00000102805	CLN5	MODIFIER	5_prime_UTR_variant	15	-	-	-	-	rs587780896	HGNC:2076	YES	NM_006493.4	-	1	P1	-	0.0001183	0	0	0	0.002882	0	0	0	4.41e-05	0.0004776	0.0008292	uncertain_significance,benign,conflicting_interpretations_of_pathogenicity,likely_benign	-	-	13	-32	-7	15	0	0	0	0	CLN5	7.948	0.645514	-	-	-	-	-	0	0	0	-	-	ENST00000377453	.	-	0	OK	-	p1@CLN5	0	Green	1	0	0	1	18	-4
chrX:18672077C>T	C	T	X:18672077-18672077	ENST00000379984.4	ENSG00000102104	RS1	MODIFIER	5_prime_UTR_variant	32	-	-	-	-	rs376367416	HGNC:10457	YES	NM_000330.4	-	1	P1	-	0.0001807	0.0006579	0	0	0	0	0	0	0	0	0	-	-	-	-3	29	21	-27	0	0	0	0	RS1	0.553	-0.183845	-	-	-	-	-	0	0	0	-	-	ENST00000379984	0.01	0	0	OK	-	-	1	Green	1	0	0	1	40	-9
chr9:12693991A>G	A	G	9:12693991-12693991	ENST00000388918.10	ENSG00000107165	TYRP1	MODIFIER	5_prime_UTR_variant	174	-	-	-	-	rs200838609	HGNC:12450	YES	NM_000550.3	-	1	P1	-	7.24e-05	0	0	0.000197	0	0	0	0	0.000103	0.0004789	0	uncertain_significance	-	-	1	2	5	-26	0.04	0	0	0	TYRP1	8.073	0.658851	-	-	-	-	-	0	0	0	-	-	ENST00000388918	0	-1.5	0	OK	-	-	1	Red	1	0	0	1	179	-6
chr15:89652934G>A	G	A	15:89652934-89652934	ENST00000394412.8	ENSG00000166813	KIF7	MODIFIER	5_prime_UTR_variant	90	-	-	-	-	rs963725741	HGNC:30497	YES	NM_198525.3	-	5	P2	-	3.29e-05	0.0001206	0	0	0	0	0	0	0	0	0	-	-	-	41	20	20	-48	0	0	0	0	KIF7	8.707	0.727573	-	-	-	-	-	0	0	1	-	-	ENST00000394412	0.02	0	0	OK	-	-	0	Red	1	0	0	1	93	-4
chr16:1607270G>A	G	A	16:1607270-1607270	ENST00000426508.7	ENSG00000187535	IFT140	MODIFIER	5_prime_UTR_variant	323	-	-	-	-	rs140403660	HGNC:29077	YES	NM_014714.4	-	5	P1	-	0.001196	0.0002898	0	0.0003928	0	0	9.44e-05	0	0.002146	0	0.00352	uncertain_significance,likely_benign	-	-	-28	27	27	5	0	0	0	0	IFT140	4.452	0.314075	-	-	-	-	-	0	0	0	-	-	ENST00000426508	0	0	0	OK	NM_014714.4_238-326	-	0	Green	14	0	0	14	326	-4
chr16:1607271G>C	G	C	16:1607271-1607271	ENST00000426508.7	ENSG00000187535	IFT140	MODIFIER	5_prime_UTR_variant	322	-	-	-	-	-	HGNC:29077	YES	NM_014714.4	-	5	P1	-	-	-	-	-	-	-	-	-	-	-	-	-	-	-	-29	26	4	10	0	0	0	0	IFT140	2.445	0.137239	-	-	-	-	-	0	0	0	-	-	ENST00000426508	0	0	0	OK	NM_014714.4_238-326	-	0	Green	2	0	0	2	326	-5
chr11:1761440G>A	G	A	11:1761440-1761440	ENST00000429746.2	ENSG00000117984	CTSD	MODIFIER	5_prime_UTR_variant	83	-	-	-	-	rs758822108,COSV52587868	HGNC:2529	-	-	-	3	-	-	6.57e-06	0	0	0	0	0	0	0	1.47e-05	0	0	-	-	-	35	28	28	-17	0	0	0	0	CTSD	26.8	3.97209	-	-	-	-	-	0	0	0	-	-	ENST00000637381,ENST00000367196	0.02,0.01	0	0	LC	-	-	1	Green	1	0	0	1	91	-9
chr11:1761440G>A	G	A	11:1761440-1761440	ENST00000429746.2	ENSG00000117984	CTSD	MODIFIER	5_prime_UTR_variant	83	-	-	-	-	rs758822108,COSV52587868	HGNC:2529	-	-	-	3	-	-	6.57e-06	0	0	0	0	0	0	0	1.47e-05	0	0	-	-	-	35	28	28	-17	0	0	0	0	CTSD	26.8	3.97209	-	-	-	-	-	-	-	-	-	-	ENST00000637381,ENST00000367196	0.02,0.01	0	0	LC	-	-	1	Green	1	0	0	1	91	-9
chr8:103880654C>T	C	T	8:103880654-103880654	ENST00000436393.6	ENSG00000176406	RIMS2	MODIFIER	5_prime_UTR_variant	238	-	-	-	-	rs145001619	HGNC:17283	-	-	-	2	-	-	0.001518	2.42e-05	0	0.00033	0	0.04092	0	0	4.43e-05	0.002885	0.0008319	-	-	-	15	-6	-21	35	0	0	0	0	RIMS2	18.15	1.85653	-	-	-	-	-	-	-	-	-	-	ENST00000436393	-0.02	0	0	OK	-	-	1	Green	1	0	0	1	241	-4
chr8:103880654C>T	C	T	8:103880654-103880654	ENST00000436393.6	ENSG00000176406	RIMS2	MODIFIER	5_prime_UTR_variant	238	-	-	-	-	rs145001619	HGNC:17283	-	-	-	2	-	-	0.001518	2.42e-05	0	0.00033	0	0.04092	0	0	4.43e-05	0.002885	0.0008319	-	-	-	15	-6	-21	35	0	0	0	0	RIMS2	18.15	1.85653	-	-	-	-	-	0	4	4	-	-	ENST00000436393	-0.02	0	0	OK	-	-	1	Green	1	0	0	1	241	-4
chr10:110918163C>T	C	T	10:110918163-110918163	ENST00000448814.7	ENSG00000214413	BBIP1	MODIFIER	5_prime_UTR_variant	111	-	-	-	-	rs745991843	HGNC:28093	YES	NM_001195305.3	-	1	-	-	1.97e-05	0	0	0	0	0	0	0	0	0	0.0006216	-	-	-	50	-22	-42	10	0.17	0	0.13	0	BBIP1	10.95	0.946001	-	-	-	-	-	0	2	0	-	-	ENST00000605742	0.01	-0.8	0	OK	NM_001195304.1_219-302	-	0	Red	3	0	0	3	116	-6
chr10:110918163C>T	C	T	10:110918163-110918163	ENST00000448814.7	ENSG00000214413	BBIP1	MODIFIER	5_prime_UTR_variant	111	-	-	-	-	rs745991843	HGNC:28093	YES	NM_001195305.3	-	1	-	-	1.97e-05	0	0	0	0	0	0	0	0	0	0.0006216	-	-	-	50	-22	-42	10	0.17	0	0.13	0	BBIP1	10.95	0.946001	-	-	-	-	-	0	2	0	-	-	ENST00000605742	0.01	-0.8	0	OK	NM_001195307.1_219-302	-	0	Red	3	0	0	3	116	-6
chr10:110918163C>T	C	T	10:110918163-110918163	ENST00000448814.7	ENSG00000214413	BBIP1	MODIFIER	5_prime_UTR_variant	111	-	-	-	-	rs745991843	HGNC:28093	YES	NM_001195305.3	-	1	-	-	1.97e-05	0	0	0	0	0	0	0	0	0	0.0006216	-	-	-	50	-22	-42	10	0.17	0	0.13	0	BBIP1	10.95	0.946001	-	-	-	-	-	0	2	1	-	-	ENST00000605742	0.01	-0.8	0	OK	NM_001195307.1_219-302	-	0	Red	3	0	0	3	116	-6
chr10:110918163C>T	C	T	10:110918163-110918163	ENST00000448814.7	ENSG00000214413	BBIP1	MODIFIER	5_prime_UTR_variant	111	-	-	-	-	rs745991843	HGNC:28093	YES	NM_001195305.3	-	1	-	-	1.97e-05	0	0	0	0	0	0	0	0	0	0.0006216	-	-	-	50	-22	-42	10	0.17	0	0.13	0	BBIP1	10.95	0.946001	-	-	-	-	-	0	2	1	-	-	ENST00000605742	0.01	-0.8	0	OK	NM_001195304.1_219-302	-	0	Red	3	0	0	3	116	-6
chr10:110918163C>T	C	T	10:110918163-110918163	ENST00000448814.7	ENSG00000214413	BBIP1	MODIFIER	5_prime_UTR_variant	111	-	-	-	-	rs745991843	HGNC:28093	YES	NM_001195305.3	-	1	-	-	1.97e-05	0	0	0	0	0	0	0	0	0	0.0006216	-	-	-	50	-22	-42	10	0.17	0	0.13	0	BBIP1	10.95	0.946001	-	-	-	-	-	0	2	0	-	-	ENST00000605742	0.01	-0.8	0	OK	NM_001195305.2_219-302	-	0	Red	3	0	0	3	116	-6
chr10:110918163C>T	C	T	10:110918163-110918163	ENST00000448814.7	ENSG00000214413	BBIP1	MODIFIER	5_prime_UTR_variant	111	-	-	-	-	rs745991843	HGNC:28093	YES	NM_001195305.3	-	1	-	-	1.97e-05	0	0	0	0	0	0	0	0	0	0.0006216	-	-	-	50	-22	-42	10	0.17	0	0.13	0	BBIP1	10.95	0.946001	-	-	-	-	-	0	2	0	-	-	ENST00000605742	0.01	-0.8	0	OK	NM_001195306.1_55-148	-	0	Red	3	0	0	3	116	-6
chr10:110918163C>T	C	T	10:110918163-110918163	ENST00000448814.7	ENSG00000214413	BBIP1	MODIFIER	5_prime_UTR_variant	111	-	-	-	-	rs745991843	HGNC:28093	YES	NM_001195305.3	-	1	-	-	1.97e-05	0	0	0	0	0	0	0	0	0	0.0006216	-	-	-	50	-22	-42	10	0.17	0	0.13	0	BBIP1	10.95	0.946001	-	-	-	-	-	0	2	1	-	-	ENST00000605742	0.01	-0.8	0	OK	NM_001195306.1_55-148	-	0	Red	3	0	0	3	116	-6
chr10:110918163C>T	C	T	10:110918163-110918163	ENST00000448814.7	ENSG00000214413	BBIP1	MODIFIER	5_prime_UTR_variant	111	-	-	-	-	rs745991843	HGNC:28093	YES	NM_001195305.3	-	1	-	-	1.97e-05	0	0	0	0	0	0	0	0	0	0.0006216	-	-	-	50	-22	-42	10	0.17	0	0.13	0	BBIP1	10.95	0.946001	-	-	-	-	-	0	2	1	-	-	ENST00000605742	0.01	-0.8	0	OK	NM_001195305.2_219-302	-	0	Red	3	0	0	3	116	-6
chrX:9765820G>A	G	A	X:9765820-9765820	ENST00000467482.6	ENSG00000101850	GPR143	MODIFIER	5_prime_UTR_variant	28	-	-	-	-	rs1219690678	HGNC:20145	YES	NM_000273.3	-	1	P1	-	8.83e-06	0	0	0	0	0	0	0	1.88e-05	0	0	-	-	-	-22	0	2	-22	0	0	0	0	GPR143	3.042	0.192821	-	-	-	-	-	0	0	0	-	-	ENST00000467482	0.04	0	0	OK	-	-	1	Green	1	0	0	1	30	-3
chr8:38997060C>T	C	T	8:38997060-38997060	ENST00000487273.7	ENSG00000168615	ADAM9	MODIFIER	5_prime_UTR_variant	88	-	-	-	-	rs114558710	HGNC:216	YES	NM_003816.3	-	1	P1	-	0.0008373	0.00286	0	0.0005243	0	0	0	0	1.47e-05	0	0	-	-	-	36	8	8	9	0	0	0.01	0	ADAM9	13.54	1.18766	-	-	-	-	-	0	0	2	-	-	ENST00000487273	0.02	-0.4	2.3	OK	-	-	1	Green	1	0	0	1	91	-4
chr4:112377852G>A	G	A	4:112377852-112377852	ENST00000504176.6	ENSG00000073331	ALPK1	MODIFIER	5_prime_UTR_variant	302	-	-	-	-	rs61747962	HGNC:20917	-	-	-	2	-	-	0.008081	0.02824	0	0.003338	0	0	0	0	4.41e-05	0.002392	0.0002072	-	-	-	-1	45	46	48	0	0	0	0	ALPK1	0.461	-0.220733	-	-	-	-	-	0	1	3	-	-	ENST00000504176	0.02	-0.4	0	OK	NM_001253884.1_219-306	-	1	Amber	13	0	0	13	306	-5
chr4:112377852G>A	G	A	4:112377852-112377852	ENST00000504176.6	ENSG00000073331	ALPK1	MODIFIER	5_prime_UTR_variant	302	-	-	-	-	rs61747962	HGNC:20917	-	-	-	2	-	-	0.008081	0.02824	0	0.003338	0	0	0	0	4.41e-05	0.002392	0.0002072	-	-	-	-1	45	46	48	0	0	0	0	ALPK1	0.461	-0.220733	-	-	-	-	-	-	-	-	-	-	ENST00000504176	0.02	-0.4	0	OK	NM_001253884.1_219-306	-	1	Amber	13	0	0	13	306	-5
chr16:49730871T>G	T	G	16:49730871-49730871	ENST00000562871.5	ENSG00000102935	ZNF423	MODIFIER	5_prime_UTR_variant	166	-	-	-	-	-	HGNC:16762	-	-	-	5	-	-	-	-	-	-	-	-	-	-	-	-	-	-	-	-	-46	-2	-37	-9	0	0	0	0	ZNF423	16.99	1.6939	-	-	-	-	-	0	3	1	-	-	ENST00000562871	0.02	-0.2	0	OK	-	-	1	Green	1	0	0	1	169	-4
chr16:49730871T>G	T	G	16:49730871-49730871	ENST00000562871.5	ENSG00000102935	ZNF423	MODIFIER	5_prime_UTR_variant	166	-	-	-	-	-	HGNC:16762	-	-	-	5	-	-	-	-	-	-	-	-	-	-	-	-	-	-	-	-	-46	-2	-37	-9	0	0	0	0	ZNF423	16.99	1.6939	-	-	-	-	-	-	-	-	-	-	ENST00000562871	0.02	-0.2	0	OK	-	-	1	Green	1	0	0	1	169	-4
chr10:110918163C>T	C	T	10:110918163-110918163	ENST00000605742.5	ENSG00000214413	BBIP1	MODIFIER	5_prime_UTR_variant	143	-	-	-	-	rs745991843	HGNC:28093	-	-	-	1	-	-	1.97e-05	0	0	0	0	0	0	0	0	0	0.0006216	-	-	-	50	-22	-42	10	0.17	0	0.13	0	BBIP1	10.95	0.946001	-	-	-	-	-	0	2	1	-	-	ENST00000605742	0.01	-0.8	0	OK	NM_001195305.2_219-302	-	1	Red	3	0	0	3	148	-6
chr10:110918163C>T	C	T	10:110918163-110918163	ENST00000605742.5	ENSG00000214413	BBIP1	MODIFIER	5_prime_UTR_variant	143	-	-	-	-	rs745991843	HGNC:28093	-	-	-	1	-	-	1.97e-05	0	0	0	0	0	0	0	0	0	0.0006216	-	-	-	50	-22	-42	10	0.17	0	0.13	0	BBIP1	10.95	0.946001	-	-	-	-	-	0	2	0	-	-	ENST00000605742	0.01	-0.8	0	OK	NM_001195304.1_219-302	-	1	Red	3	0	0	3	148	-6
chr10:110918163C>T	C	T	10:110918163-110918163	ENST00000605742.5	ENSG00000214413	BBIP1	MODIFIER	5_prime_UTR_variant	143	-	-	-	-	rs745991843	HGNC:28093	-	-	-	1	-	-	1.97e-05	0	0	0	0	0	0	0	0	0	0.0006216	-	-	-	50	-22	-42	10	0.17	0	0.13	0	BBIP1	10.95	0.946001	-	-	-	-	-	0	2	0	-	-	ENST00000605742	0.01	-0.8	0	OK	NM_001195307.1_219-302	-	1	Red	3	0	0	3	148	-6
chr10:110918163C>T	C	T	10:110918163-110918163	ENST00000605742.5	ENSG00000214413	BBIP1	MODIFIER	5_prime_UTR_variant	143	-	-	-	-	rs745991843	HGNC:28093	-	-	-	1	-	-	1.97e-05	0	0	0	0	0	0	0	0	0	0.0006216	-	-	-	50	-22	-42	10	0.17	0	0.13	0	BBIP1	10.95	0.946001	-	-	-	-	-	0	2	1	-	-	ENST00000605742	0.01	-0.8	0	OK	NM_001195306.1_55-148	-	1	Red	3	0	0	3	148	-6
chr10:110918163C>T	C	T	10:110918163-110918163	ENST00000605742.5	ENSG00000214413	BBIP1	MODIFIER	5_prime_UTR_variant	143	-	-	-	-	rs745991843	HGNC:28093	-	-	-	1	-	-	1.97e-05	0	0	0	0	0	0	0	0	0	0.0006216	-	-	-	50	-22	-42	10	0.17	0	0.13	0	BBIP1	10.95	0.946001	-	-	-	-	-	0	2	1	-	-	ENST00000605742	0.01	-0.8	0	OK	NM_001195307.1_219-302	-	1	Red	3	0	0	3	148	-6
chr10:110918163C>T	C	T	10:110918163-110918163	ENST00000605742.5	ENSG00000214413	BBIP1	MODIFIER	5_prime_UTR_variant	143	-	-	-	-	rs745991843	HGNC:28093	-	-	-	1	-	-	1.97e-05	0	0	0	0	0	0	0	0	0	0.0006216	-	-	-	50	-22	-42	10	0.17	0	0.13	0	BBIP1	10.95	0.946001	-	-	-	-	-	0	2	0	-	-	ENST00000605742	0.01	-0.8	0	OK	NM_001195305.2_219-302	-	1	Red	3	0	0	3	148	-6
chr10:110918163C>T	C	T	10:110918163-110918163	ENST00000605742.5	ENSG00000214413	BBIP1	MODIFIER	5_prime_UTR_variant	143	-	-	-	-	rs745991843	HGNC:28093	-	-	-	1	-	-	1.97e-05	0	0	0	0	0	0	0	0	0	0.0006216	-	-	-	50	-22	-42	10	0.17	0	0.13	0	BBIP1	10.95	0.946001	-	-	-	-	-	0	2	0	-	-	ENST00000605742	0.01	-0.8	0	OK	NM_001195306.1_55-148	-	1	Red	3	0	0	3	148	-6
chr10:110918163C>T	C	T	10:110918163-110918163	ENST00000605742.5	ENSG00000214413	BBIP1	MODIFIER	5_prime_UTR_variant	143	-	-	-	-	rs745991843	HGNC:28093	-	-	-	1	-	-	1.97e-05	0	0	0	0	0	0	0	0	0	0.0006216	-	-	-	50	-22	-42	10	0.17	0	0.13	0	BBIP1	10.95	0.946001	-	-	-	-	-	0	2	1	-	-	ENST00000605742	0.01	-0.8	0	OK	NM_001195304.1_219-302	-	1	Red	3	0	0	3	148	-6
chr2:38075781T>A	T	A	2:38075781-38075781	ENST00000610745.5	ENSG00000138061	CYP1B1	LOW	splice_region_variant,5_prime_UTR_variant	371	-	-	-	-	rs891299644	HGNC:2597	YES	NM_000104.4	-	1	P1	-	5.26e-05	0	0	0.0001308	0	0	0	0	7.35e-05	0.0004776	0	-	0.746523	0.654	-43	-2	-50	-1	0	0	0	0.58	CYP1B1	19.9	2.08516	6.603	2.339	8.941	-	-	0	0	1	-	-	ENST00000610745	-0.09	0.4	0	OK	-	-	1	Red	1	0	0	1	373	-3
chr10:75431720C>A	C	A	10:75431720-75431720	ENST00000611255.5	ENSG00000148655	LRMDA	MODIFIER	5_prime_UTR_variant	97	-	-	-	-	rs1336244660	HGNC:23405	YES	NM_001305581.2	-	5	P1	-	6.58e-06	0	0	0	0	0	0	0	0	0	0.0002069	-	-	-	-	-	-	-	-	-	-	-	-	15.39	1.44616	-	-	-	-	-	0	0	0	-	-	ENST00000611255	0.03	-0.2	0	OK	-	-	0	Red	1	0	0	1	101	-5
chr16:28491765C>G	C	G	16:28491765-28491765	ENST00000636147.2	ENSG00000188603	CLN3	MODIFIER	5_prime_UTR_variant	126	-	-	-	-	rs776594074,COSV100112355	HGNC:2074	YES	NM_001042432.2	-	1	P1	-	-	-	-	-	-	-	-	-	-	-	-	-	-	-	-4	-22	-50	-22	0	0	0	0	CLN3	10.79	0.932511	-	-	-	-	-	0	1	1	-	-	ENST00000636147	-0.03	0.3	0	OK	-	-	1	Green	2	0	0	2	131	-6
chr10:69288735C>T	C	T	10:69288735-69288735	ENST00000643399.2	ENSG00000156515	HK1	MODIFIER	5_prime_UTR_variant	477	-	-	-	-	-	HGNC:4922	-	-	NM_001358263.1	-	-	-	-	-	-	-	-	-	-	-	-	-	-	-	-	-	-	-	-	-	-	-	-	-	-	1.714	0.054456	-	-	-	-	-	0	0	2	-	-	ENST00000643399	0.03	-0.3	0	OK	-	-	0	Amber	1	0	0	1	485	-9
chr10:54664267T>C	T	C	10:54664267-54664267	ENST00000644397.2	ENSG00000150275	PCDH15	MODIFIER	5_prime_UTR_variant	331	-	-	-	-	rs142016527	HGNC:14674	YES	NM_001384140.1	-	-	-	-	0.005321	0.01778	0	0.00348	0	0	0	0	4.42e-05	0.007184	0.0002071	benign	-	-	18	-39	19	18	0.01	0	0	0	PCDH15	15.29	1.43069	-	-	-	-	-	0	0	13	-	-	ENST00000644397	-0.01	-2.8	0	OK	-	-	0	Green	8	0	0	8	335	-5
chr16:53703804G>A	G	A	16:53703804-53703804	ENST00000647211.2	ENSG00000103494	RPGRIP1L	LOW	splice_region_variant,5_prime_UTR_variant	56	-	-	-	-	rs779839225	HGNC:29168	YES	NM_015272.5	-	-	-	-	0.001314	9.65e-05	0	0.0001309	0	0	0.004431	0	0.002161	0	0	uncertain_significance	0.000221	0.012	-44	-1	26	-1	0	0	0.01	0	RPGRIP1L	6.572	0.506456	10.126	1.328	11.453	-	-	0	0	0	uAUG_gained_CapDistanceToStart:54,uAUG_gained_DistanceToCDS:10,uAUG_gained_DistanceToStop:24,uAUG_gained_KozakContext:GGCATGC,uAUG_gained_KozakStrength:Moderate,uAUG_gained_type:OutOfFrame_oORF	uAUG_gained	ENST00000647211	-0.21	-0.1	0	OK	NM_001308334.2_66-143	-	0	Green	3	0	0	3	64	-9
chr2:169362404G>A	G	A	2:169362404-169362404	ENST00000649046.1	ENSG00000081479	LRP2	MODIFIER	5_prime_UTR_variant	131	-	-	-	-	rs373286009,COSV99786533	HGNC:6694	YES	NM_004525.3	-	-	P1	-	0.002373	0.008401	0	0.0005889	0	0	0	0	2.94e-05	0.0009569	0	likely_benign	-	-	24	-27	2	20	0	0	0	0	LRP2	16.12	1.5607	-	-	-	-	-	0	0	0	-	-	ENST00000649046	0.02	1.3	0	OK	NM_004525.3_47-135	-	1	Green	1	0	0	1	135	-5
chr17:8248045G>A	G	A	17:8248045-8248045	ENST00000651323.1	ENSG00000178971	CTC1	MODIFIER	5_prime_UTR_variant	12	-	-	-	-	rs768308256	HGNC:26169	YES	NM_025099.6	-	-	P1	-	1.32e-05	4.83e-05	0	0	0	0	0	0	0	0	0	-	-	-	-	-	-	-	-	-	-	-	-	6.893	0.537662	-	-	-	-	-	0	0	0	-	-	ENST00000651323	.	2	0	OK	-	p1@CTC1	1	Amber	1	0	0	1	20	-9
chr3:63912590G>A	G	A	3:63912590-63912590	ENST00000674280.1	ENSG00000163635	ATXN7	LOW	splice_region_variant,5_prime_UTR_variant	394	-	-	-	-	rs547615608	HGNC:10560	YES	NM_001377405.1	-	-	P3	-	0.01286	0.003278	0.01978	0.007491	0.003755	0	0.02256	0.00641	0.02045	0.01165	0.005392	-	-	-	8	1	-2	-10	0	0	0	0	ATXN7	18.52	1.90349	10.258	-0.815	9.443	-	-	0	0	3	-	-	ENST00000538065,ENST00000295900,ENST00000474112,ENST00000474513,ENST00000487717,ENST00000522345	0,0,0,0,0,.	3.3,3.3,3.3,3.3,0,0	0	LC	-	-	1	Amber	73	2	0	75	402	-9

### Sheet: CMGG_Kozak_sequence_altering
Variant	REF	ALT	Location	Feature	Gene	SYMBOL	IMPACT	Consequence	cDNA_position	CDS_position	Protein_position	Amino_acids	Codons	Existing_variation	HGNC_ID	CANONICAL	MANE_SELECT	MANE_PLUS_CLINICAL	TSL	APPRIS	REFSEQ_MATCH	gnomADg_AF	gnomADg_AFR_AF	gnomADg_AMI_AF	gnomADg_AMR_AF	gnomADg_ASJ_AF	gnomADg_EAS_AF	gnomADg_FIN_AF	gnomADg_MID_AF	gnomADg_NFE_AF	gnomADg_OTH_AF	gnomADg_SAS_AF	CLIN_SIG	ada_score	rf_score	SpliceAI_pred_DP_AG	SpliceAI_pred_DP_AL	SpliceAI_pred_DP_DG	SpliceAI_pred_DP_DL	SpliceAI_pred_DS_AG	SpliceAI_pred_DS_AL	SpliceAI_pred_DS_DG	SpliceAI_pred_DS_DL	SpliceAI_pred_SYMBOL	CADD_PHRED	CADD_RAW	MaxEntScan_alt	MaxEntScan_diff	MaxEntScan_ref	EVE_CLASS	EVE_SCORE	existing_InFrame_oORFs	existing_OutOfFrame_oORFs	existing_uORFs	five_prime_UTR_variant_annotation	five_prime_UTR_variant_consequence	Transcript_pred	TE_log2fold	Delta_dsRNA	Delta_G4	Conf	IRES	Retina_CAGEseq_peak	retina_transcript	Gene_flag	Five_UTR_length	five_UTR_notation
chr16:1351963G>C	G	C	16:1351963_1351963	ENST00000204679.9	ENSG00000090581	GNPTG	MODIFIER	5_prime_UTR_variant	33	-	-	-	-	-	HGNC:23026	YES	NM_032520.5	-	1	P1	-	-	-	-	-	-	-	-	-	-	-	-	-	-	-	3	49	2	17	0	0	0	0	GNPTG	16.3	1.58861	-	-	-	-	-	0	0	0	-	-	ENST00000204679	-0.06	4.5	0	OK	NA	p1@GNPTG	0	Green	35	-3
chr10:71439829G>C	G	C	10:71439829_71439829	ENST00000224721.12	ENSG00000107736	CDH23	LOW	splice_region_variant,5_prime_UTR_variant	402	-	-	-	-	rs1183500485	HGNC:13733	YES	NM_022124.6	-	5	P1	-	-	-	-	-	-	-	-	-	-	-	-	-	-	-	-2	1	47	1	0	0	0	0	CDH23	11.52	0.992151	12.458	-0.7	11.758	-	-	1	0	2	-	-	ENST00000224721	-0.01	1.6	0	OK	NA	NA	1	Green	404	-3
chr19:6720592T>C	T	C	19:6720592_6720592	ENST00000245907.11	ENSG00000125730	C3	MODIFIER	5_prime_UTR_variant	59	-	-	-	-	-	HGNC:1318	YES	NM_000064.4	-	1	P1	-	-	-	-	-	-	-	-	-	-	-	-	-	-	-	-1	1	-18	-2	0	0	0.01	0	C3	16.78	1.66241	-	-	-	-	-	0	0	0	-	-	ENST00000245907	-0.03	-2.6	0	OK	NM_000064.4_1-61	NA	0	Red	61	-3
chr2:27489656C>T	C	T	2:27489656_27489656	ENST00000260570.8	ENSG00000138002	IFT172	MODIFIER	5_prime_UTR_variant	88	-	-	-	-	-	HGNC:30391	YES	NM_015662.3	-	1	P1	-	-	-	-	-	-	-	-	-	-	-	-	-	-	-	-15	23	7	5	0	0	0.02	0	IFT172	16.57	1.63125	-	-	-	-	-	0	0	0	-	-	ENST00000260570	0	0	0	OK	NM_015662.3_3-90	NA	0	Amber	90	-3
chr10:13300046T>A	T	A	10:13300046_13300046	ENST00000263038.9	ENSG00000107537	PHYH	MODIFIER	5_prime_UTR_variant	19	-	-	-	-	-	HGNC:8940	YES	NM_006214.4	-	1	P1	-	-	-	-	-	-	-	-	-	-	-	-	-	-	-	-13	-2	-13	46	0	0	0	0	PHYH	3.07	0.195269	-	-	-	-	-	0	0	0	-	-	ENST00000263038	.	0.8	0	OK	NA	NA	1	Green	22	-4
chr15:72686225A>G	A	G	15:72686225_72686225	ENST00000268057.9	ENSG00000140463	BBS4	MODIFIER	5_prime_UTR_variant	19	-	-	-	-	rs771900208	HGNC:969	YES	NM_033028.5	-	1	P1	-	3.94e-05	4.82e-05	0	0	0	0	0	0	5.88e-05	0	0	uncertain_significance	-	-	-14	50	26	-13	0	0	0	0	BBS4	15.83	1.51421	-	-	-	-	-	0	0	0	-	-	ENST00000268057	.	.	.	OK	NA	p1@BBS4	1	Green	21	-3
chr4:127881131A>G	A	G	4:127881131_127881131	ENST00000270861.10	ENSG00000142731	PLK4	MODIFIER	5_prime_UTR_variant	239	-	-	-	-	rs200812457,COSV54637795	HGNC:11397	YES	NM_014264.5	-	1	P1	-	0.0004139	4.82e-05	0	0.001244	0	0	0.0001884	0	0.0004409	0.0009551	0.001654	-	-	-	42	-7	49	33	0	0	0	0	PLK4	18.64	1.9197	-	-	-	-	-	0	1	1	-	-	ENST00000270861	0	-2.9	0	OK	NA	NA	0	Amber	242	-4
chr4:127881131A>G	A	G	4:127881131_127881131	ENST00000270861.10	ENSG00000142731	PLK4	MODIFIER	5_prime_UTR_variant	239	-	-	-	-	rs200812457,COSV54637795	HGNC:11397	YES	NM_014264.5	-	1	P1	-	0.0004139	4.82e-05	0	0.001244	0	0	0.0001884	0	0.0004409	0.0009551	0.001654	-	-	-	42	-7	49	33	0	0	0	0	PLK4	18.64	1.9197	-	-	-	-	-	-	-	-	-	-	ENST00000270861	0	-2.9	0	OK	NA	NA	0	Amber	242	-4
chr16:77434698T>G	T	G	16:77434698_77434698	ENST00000282849.10	ENSG00000140873	ADAMTS18	MODIFIER	5_prime_UTR_variant	337	-	-	-	-	-	HGNC:17110	YES	NM_199355.4	-	1	P1	-	-	-	-	-	-	-	-	-	-	-	-	-	-	-	-30	18	12	-7	0	0	0	0	ADAMTS18	20.5	2.14848	-	-	-	-	-	0	0	2	uSTOP_lost_AltStop:False,uSTOP_lost_AltStopDistanceToCDS:NA,uSTOP_lost_Evidence:NA,uSTOP_lost_FrameWithCDS:outOfFrame,uSTOP_lost_KozakContext:AGAATGC,uSTOP_lost_KozakStrength:Moderate	uSTOP_lost	ENST00000282849	-0.03	-0.2	0	OK	NA	NA	0	Green	339	-3
chr12:69585516G>C	G	C	12:69585516_69585516	ENST00000299300.11	ENSG00000166226	CCT2	MODIFIER	5_prime_UTR_variant	58	-	-	-	-	-	HGNC:1615	YES	NM_006431.3	-	1	P1	-	-	-	-	-	-	-	-	-	-	-	-	-	-	-	14	-17	5	12	0	0	0	0	CCT2	21.5	2.28427	-	-	-	-	-	0	0	0	-	-	ENST00000299300	-0.01	3.6	0	OK	NA	NA	1	Amber	63	-6
chr17:60150029C>G	C	G	17:60150029_60150029	ENST00000300900.9	ENSG00000167434	CA4	MODIFIER	5_prime_UTR_variant	57	-	-	-	-	rs374148055	HGNC:1375	YES	NM_000717.5	-	1	P1	-	0.002693	0.009259	0	0.001373	0	0	0	0	2.94e-05	0.001434	0	-	-	-	43	6	0	-38	0	0	0	0	CA4	7.525	0.601247	-	-	-	-	-	0	0	0	-	-	ENST00000300900	0.01	-2.1	0	OK	NA	NA	1	Amber	62	-6
chr1:216422339T>A	T	A	1:216422339_216422339	ENST00000307340.8	ENSG00000042781	USH2A	MODIFIER	5_prime_UTR_variant	437	-	-	-	-	rs759201473,COSV100241353	HGNC:12601	YES	NM_206933.4	-	1	P1	-	-	-	-	-	-	-	-	-	-	-	-	-	-	-	-16	-48	40	-47	0	0	0	0	USH2A	13.93	1.23808	-	-	-	-	-	0	1	5	uSTOP_lost_AltStop:False,uSTOP_lost_AltStopDistanceToCDS:NA,uSTOP_lost_Evidence:NA,uSTOP_lost_FrameWithCDS:outOfFrame,uSTOP_lost_KozakContext:CTCATGT,uSTOP_lost_KozakStrength:Weak&uSTOP_lost_AltStop:False,uSTOP_lost_AltStopDistanceToCDS:NA,uSTOP_lost_Evidence:NA,uSTOP_lost_FrameWithCDS:outOfFrame,uSTOP_lost_KozakContext:GAAATGC,uSTOP_lost_KozakStrength:Moderate	uSTOP_lost&uSTOP_lost	ENST00000307340	0.02	0	0	OK	NM_206933.3_345-439	NA	1	Green	439	-3
chr1:216422339T>A	T	A	1:216422339_216422339	ENST00000307340.8	ENSG00000042781	USH2A	MODIFIER	5_prime_UTR_variant	437	-	-	-	-	rs759201473,COSV100241353	HGNC:12601	YES	NM_206933.4	-	1	P1	-	-	-	-	-	-	-	-	-	-	-	-	-	-	-	-16	-48	40	-47	0	0	0	0	USH2A	13.93	1.23808	-	-	-	-	-	0	1	5	uSTOP_lost_AltStop:False,uSTOP_lost_AltStopDistanceToCDS:NA,uSTOP_lost_Evidence:NA,uSTOP_lost_FrameWithCDS:outOfFrame,uSTOP_lost_KozakContext:CTCATGT,uSTOP_lost_KozakStrength:Weak&uSTOP_lost_AltStop:False,uSTOP_lost_AltStopDistanceToCDS:NA,uSTOP_lost_Evidence:NA,uSTOP_lost_FrameWithCDS:outOfFrame,uSTOP_lost_KozakContext:GAAATGC,uSTOP_lost_KozakStrength:Moderate	uSTOP_lost&uSTOP_lost	ENST00000307340	0.02	0	0	OK	NM_007123.5_293-387	NA	1	Green	439	-3
chr11:66510651C>G	C	G	11:66510651_66510651	ENST00000318312.12	ENSG00000174483	BBS1	MODIFIER	5_prime_UTR_variant	17	-	-	-	-	rs775415053	HGNC:966	YES	NM_024649.5	-	1	P1	-	6.57e-06	2.41e-05	0	0	0	0	0	0	0	0	0	-	-	-	0	9	0	15	0	0	0	0	BBS1	8.361	0.689757	-	-	-	-	-	0	0	0	-	-	ENST00000318312	0.02	0.3	0	OK	NA	p1@BBS1	1	Green	25	-9
chr13:113667383C>T	C	T	13:113667383_113667383	ENST00000335678.7	ENSG00000185974	GRK1	MODIFIER	5_prime_UTR_variant	165	-	-	-	-	rs369265506	HGNC:10013	YES	NM_002929.3	-	1	P1	-	0.0001183	2.41e-05	0	0.0005889	0	0	0	0	0.0001029	0.0004789	0	-	-	-	-44	-14	-13	14	0	0	0	0	GRK1	13.53	1.18624	-	-	-	-	-	0	0	1	-	-	ENST00000335678	0.01	1.6	0	OK	NM_002929.3_83-168	NA	1	Green	168	-4
chr9:137241356C>T	C	T	9:137241356_137241356	ENST00000340384.5	ENSG00000188229	TUBB4B	MODIFIER	5_prime_UTR_variant	70	-	-	-	-	rs369321247	HGNC:20771	YES	NM_006088.6	-	1	P1	-	9.86e-05	9.65e-05	0	0	0	0	0	0	0.0001618	0	0	-	-	-	29	8	-2	29	0	0	0	0	TUBB4B	14.83	1.363	-	-	-	-	-	0	0	0	-	-	ENST00000340384	0.03	1.4	0	OK	NA	NA	1	Amber	74	-5
chr9:114504806A>C	A	C	9:114504806_114504806	ENST00000362057.4	ENSG00000095397	WHRN	MODIFIER	5_prime_UTR_variant	668	-	-	-	-	-	HGNC:16361	YES	NM_015404.4	-	1	P1	-	-	-	-	-	-	-	-	-	-	-	-	-	-	-	20	-31	-4	-31	0	0	0	0	DFNB31	10.58	0.913168	-	-	-	-	-	0	0	3	-	-	ENST00000362057	-0.02	-2.8	0	OK	NA	NA	0	Green	672	-5
chr1:243256170G>A	G	A	1:243256170_243256170	ENST00000366541.8	ENSG00000054282	SDCCAG8	MODIFIER	5_prime_UTR_variant	130	-	-	-	-	rs113193158	HGNC:10671	YES	NM_006642.5	-	1	P1	-	0.0003153	0.0003376	0	6.54e-05	0	0	0	0	0	0	0.006824	likely_benign	-	-	-17	-5	-29	-5	0	0	0	0	SDCCAG8	17.27	1.73542	-	-	-	-	-	0	0	0	uAUG_gained_CapDistanceToStart:129,uAUG_gained_DistanceToCDS:4,uAUG_gained_DistanceToStop:159,uAUG_gained_KozakContext:TGCATGC,uAUG_gained_KozakStrength:Weak,uAUG_gained_type:OutOfFrame_oORF	uAUG_gained	ENST00000366541	-0.01	2.6	0	OK	NA	NA	0	Green	133	-4
chr6:99607026G>A	G	A	6:99607026_99607026	ENST00000369215.5	ENSG00000112238	PRDM13	MODIFIER	5_prime_UTR_variant	194	-	-	-	-	rs771748372	HGNC:13998	YES	NM_021620.4	-	1	P1	-	0.0002036	2.41e-05	0	0.0001308	0.00432	0	0	0	0.0001176	0.0004776	0.0008275	-	-	-	-33	0	41	42	0	0	0.05	0	PRDM13	18.27	1.87175	-	-	-	-	-	0	1	0	-	-	ENST00000369215	0.02	3.3	7.6	OK	NA	NA	1	Amber	202	-9
chr10:93612722C>A	C	A	10:93612722_93612722	ENST00000371447.4	ENSG00000095464	PDE6C	MODIFIER	5_prime_UTR_variant	186	-	-	-	-	-	HGNC:8787	YES	NM_006204.4	-	1	P1	-	-	-	-	-	-	-	-	-	-	-	-	-	-	-	-50	-12	7	-50	0	0	0	0	PDE6C	4.246	0.296352	-	-	-	-	-	0	0	2	-	-	ENST00000371447	-0.01	0	0	OK	NA	NA	1	Green	189	-4
chr9:113275738C>T	C	T	9:113275738_113275738	ENST00000374198.5	ENSG00000136875	PRPF4	MODIFIER	5_prime_UTR_variant	81	-	-	-	-	-	HGNC:17349	YES	NM_001244926.2	-	1	P4	-	-	-	-	-	-	-	-	-	-	-	-	-	-	-	-2	39	32	-49	0	0	0	0	PRPF4	10.33	0.890212	-	-	-	-	-	0	0	0	-	-	ENST00000374198	0.07	4.8	0	OK	NM_001244926.1_15-110	NA	1	Green	86	-6
chr9:113275738C>T	C	T	9:113275738_113275738	ENST00000374198.5	ENSG00000136875	PRPF4	MODIFIER	5_prime_UTR_variant	81	-	-	-	-	-	HGNC:17349	YES	NM_001244926.2	-	1	P4	-	-	-	-	-	-	-	-	-	-	-	-	-	-	-	-2	39	32	-49	0	0	0	0	PRPF4	10.33	0.890212	-	-	-	-	-	0	0	0	-	-	ENST00000374198	0.07	4.8	0	OK	NM_004697.4_15-110	NA	1	Green	86	-6
chr17:34980618G>A	G	A	17:34980618_34980618	ENST00000378526.9	ENSG00000005156	LIG3	MODIFIER	5_prime_UTR_variant	107	-	-	-	-	-	HGNC:6600	YES	NM_013975.4	-	1	P1	-	-	-	-	-	-	-	-	-	-	-	-	-	-	-	-27	-21	4	-21	0	0	0	0	LIG3	17.36	1.74866	-	-	-	-	-	0	0	1	-	-	ENST00000378526	0.01	2.6	0	OK	NA	NA	1	Amber	115	-9
chr8:10623206T>G	T	G	8:10623206_10623206	ENST00000382483.4	ENSG00000183638	RP1L1	MODIFIER	5_prime_UTR_variant	261	-	-	-	-	-	HGNC:15946	YES	NM_178857.6	-	1	P1	-	-	-	-	-	-	-	-	-	-	-	-	-	-	-	-13	14	14	-44	0	0	0	0	RP1L1	1.122	-0.036749	-	-	-	-	-	0	1	1	-	-	ENST00000382483	-0.02	0	0	OK	NM_178857.6_179-265	NA	1	Green	265	-5
chr16:1607270G>A	G	A	16:1607270_1607270	ENST00000426508.7	ENSG00000187535	IFT140	MODIFIER	5_prime_UTR_variant	323	-	-	-	-	rs140403660	HGNC:29077	YES	NM_014714.4	-	5	P1	-	0.001196	0.0002898	0	0.0003928	0	0	9.44e-05	0	0.002146	0	0.00352	uncertain_significance,likely_benign	-	-	-28	27	27	5	0	0	0	0	IFT140	4.452	0.314075	-	-	-	-	-	0	0	0	-	-	ENST00000426508	0	0	0	OK	NM_014714.4_238-326	NA	0	Green	326	-4
chr8:103880654C>T	C	T	8:103880654_103880654	ENST00000436393.6	ENSG00000176406	RIMS2	MODIFIER	5_prime_UTR_variant	238	-	-	-	-	rs145001619	HGNC:17283	-	-	-	2	-	-	0.001518	2.42e-05	0	0.00033	0	0.04092	0	0	4.43e-05	0.002885	0.0008319	-	-	-	15	-6	-21	35	0	0	0	0	RIMS2	18.15	1.85653	-	-	-	-	-	0	4	4	-	-	ENST00000436393	-0.02	0	0	OK	NA	NA	1	Green	241	-4
chr8:103880654C>T	C	T	8:103880654_103880654	ENST00000436393.6	ENSG00000176406	RIMS2	MODIFIER	5_prime_UTR_variant	238	-	-	-	-	rs145001619	HGNC:17283	-	-	-	2	-	-	0.001518	2.42e-05	0	0.00033	0	0.04092	0	0	4.43e-05	0.002885	0.0008319	-	-	-	15	-6	-21	35	0	0	0	0	RIMS2	18.15	1.85653	-	-	-	-	-	-	-	-	-	-	ENST00000436393	-0.02	0	0	OK	NA	NA	1	Green	241	-4
chr1:19251514C>A	C	A	1:19251514_19251514	ENST00000477853.6	ENSG00000127463	EMC1	MODIFIER	5_prime_UTR_variant	11	-	-	-	-	rs766062492	HGNC:28957	YES	NM_015047.3	-	1	P3	-	1.31e-05	0	0.001096	0	0	0	0	0	1.47e-05	0	0	-	-	-	-17	-46	20	-41	0	0	0	0	EMC1	11.09	0.957221	-	-	-	-	-	0	1	0	-	-	ENST00000477853	.	2.1	0	OK	NA	p1@KIAA0090	0	Red	15	-5
chr8:38997060C>T	C	T	8:38997060_38997060	ENST00000487273.7	ENSG00000168615	ADAM9	MODIFIER	5_prime_UTR_variant	88	-	-	-	-	rs114558710	HGNC:216	YES	NM_003816.3	-	1	P1	-	0.0008373	0.00286	0	0.0005243	0	0	0	0	1.47e-05	0	0	-	-	-	36	8	8	9	0	0	0.01	0	ADAM9	13.54	1.18766	-	-	-	-	-	0	0	2	-	-	ENST00000487273	0.02	-0.4	2.3	OK	NA	NA	1	Green	91	-4
chr20:3889426C>T	C	T	20:3889426_3889426	ENST00000610179.7	ENSG00000125779	PANK2	MODIFIER	5_prime_UTR_variant	40	-	-	-	-	rs746763863	HGNC:15894	YES	NM_001386393.1	-	1	A2	-	6.57e-05	0.000217	0	6.54e-05	0	0	0	0	0	0	0	uncertain_significance	-	-	29	-5	-2	-14	0	0	0	0	PANK2	20.1	2.09907	-	-	-	-	-	0	0	0	-	-	ENST00000610179	0.03	2.2	0	OK	NA	NA	0	Green	44	-5
chr2:73385860G>A	G	A	2:73385860_73385860	ENST00000613296.6	ENSG00000116127	ALMS1	MODIFIER	5_prime_UTR_variant	25	-	-	-	-	rs1553396083	HGNC:428	YES	NM_001378454.1	-	1	P3	-	-	-	-	-	-	-	-	-	-	-	-	uncertain_significance	-	-	15	-5	16	-5	0	0	0	0	ALMS1	17.81	1.81096	-	-	-	-	-	0	0	0	-	-	ENST00000613296	-0.01	3.1	0	OK	NA	p1@ALMS1	0	Green	33	-9
chr10:69288740C>A	C	A	10:69288740_69288740	ENST00000643399.2	ENSG00000156515	HK1	MODIFIER	5_prime_UTR_variant	482	-	-	-	-	rs544001510	HGNC:4922	-	-	NM_001358263.1	-	-	-	6.57e-06	0	0	0	0	0	0	0	1.47e-05	0	0	-	-	-	-	-	-	-	-	-	-	-	-	4.437	0.312748	-	-	-	-	-	0	0	2	-	-	ENST00000643399	0.01	0	0	OK	NA	NA	0	Amber	485	-4

### Sheet: GE_Splicing
Variant	REF	ALT	Location	Feature	Gene	SYMBOL	IMPACT	Consequence	cDNA_position	CDS_position	Protein_position	Amino_acids	Codons	Existing_variation	HGNC_ID	CANONICAL	MANE_SELECT	MANE_PLUS_CLINICAL	TSL	APPRIS	REFSEQ_MATCH	gnomADg_AF	gnomADg_AFR_AF	gnomADg_AMI_AF	gnomADg_AMR_AF	gnomADg_ASJ_AF	gnomADg_EAS_AF	gnomADg_FIN_AF	gnomADg_MID_AF	gnomADg_NFE_AF	gnomADg_OTH_AF	gnomADg_SAS_AF	CLIN_SIG	ada_score	rf_score	SpliceAI_pred_DP_AG	SpliceAI_pred_DP_AL	SpliceAI_pred_DP_DG	SpliceAI_pred_DP_DL	SpliceAI_pred_DS_AG	SpliceAI_pred_DS_AL	SpliceAI_pred_DS_DG	SpliceAI_pred_DS_DL	SpliceAI_interpretation	SpliceAI_pred_SYMBOL	CADD_PHRED	CADD_RAW	MaxEntScan_alt	MaxEntScan_diff	MaxEntScan_ref	EVE_CLASS	EVE_SCORE	existing_InFrame_oORFs	existing_OutOfFrame_oORFs	existing_uORFs	five_prime_UTR_variant_annotation	five_prime_UTR_variant_consequence	Transcript_pred	TE_log2fold	Delta_dsRNA	Delta_G4	Conf	IRES	Retina_CAGEseq_peak	retina_transcript	Gene_flag	Heterozygous	Homozygous	Hemizygous	Total
chr1:108950464A>C	A	C	1:108950464-108950464	ENST00000369969.7	ENSG00000121940	CLCC1	LOW	splice_polypyrimidine_tract_variant,intron_variant	-	-	-	-	-	rs200708701,COSV56765236	HGNC:29675	YES	NM_001377458.1	-	5	P1	-	0.0002761	0	0	0	0	0.007876	0	0	0	0	0.000207	-	-	-	-1	-16	-1	-26	0.03	0.48	0	0	0.48	CLCC1	17.48	1.76574	1.662	2.195	3.857	-	-	-	-	-	-	-	NA	NA	NA	NA	LC	NA	NA	0	Amber	2	0	0	2
chr1:111139498C>A	C	A	1:111139498-111139498	ENST00000484310.6	ENSG00000156171	DRAM2	LOW	splice_donor_region_variant,intron_variant	-	-	-	-	-	rs992543604	HGNC:28769	YES	NM_001349884.2	-	1	P1	-	1.97e-05	0	0	0	0	0	0	0	4.41e-05	0	0	-	5.69e-05	0	-15	42	23	3	0	0	0.05	0.6	0.6	DRAM2	15.81	1.51079	-5.115	11.7	6.585	-	-	-	-	-	-	-	NA	NA	NA	NA	LC	NA	p2@CEPT1	0	Amber	1	0	0	1
chr1:111139498C>A	C	A	1:111139498-111139498	ENST00000539140.6	ENSG00000156171	DRAM2	MODIFIER	intron_variant	-	-	-	-	-	rs992543604	HGNC:28769	-	-	-	1	P1	-	1.97e-05	0	0	0	0	0	0	0	4.41e-05	0	0	-	5.69e-05	0	-15	42	23	3	0	0	0.05	0.6	0.6	DRAM2	15.81	1.51079	-	-	-	-	-	-	-	-	-	-	NA	NA	NA	NA	LC	NA	p2@CEPT1	1	Amber	1	0	0	1
chr1:111139500C>A	C	A	1:111139500-111139500	ENST00000539140.6	ENSG00000156171	DRAM2	MODIFIER	intron_variant	-	-	-	-	-	rs1024632132	HGNC:28769	-	-	-	1	P1	-	6.57e-06	0	0	0	0	0	0	0	1.47e-05	0	0	-	7.19e-05	0	16	40	21	1	0	0	0.07	0.61	0.61	DRAM2	22.5	2.55642	-	-	-	-	-	-	-	-	-	-	NA	NA	NA	NA	LC	NA	p2@CEPT1	1	Amber	1	0	0	1
chr1:111139500C>A	C	A	1:111139500-111139500	ENST00000484310.6	ENSG00000156171	DRAM2	HIGH	splice_donor_variant	-	-	-	-	-	rs1024632132	HGNC:28769	YES	NM_001349884.2	-	1	P1	-	6.57e-06	0	0	0	0	0	0	0	1.47e-05	0	0	-	7.19e-05	0	16	40	21	1	0	0	0.07	0.61	0.61	DRAM2	22.5	2.55642	-1.919	8.504	6.585	-	-	-	-	-	-	-	NA	NA	NA	NA	LC	NA	p2@CEPT1	0	Amber	1	0	0	1
chr1:11989161G>A	G	A	1:11989161-11989161	ENST00000235329.10	ENSG00000116688	MFN2	LOW	splice_polypyrimidine_tract_variant,splice_region_variant,intron_variant	-	-	-	-	-	-	HGNC:16877	YES	NM_014874.4	-	1	P1	-	-	-	-	-	-	-	-	-	-	-	-	-	0.00208809	-	48	4	-38	-8	0.23	0.02	0.01	0	0.23	MFN2	12.97	1.12048	6.486	0.179	6.664	-	-	-	-	-	-	-	NA	NA	NA	NA	LC	NA	NA	1	Red	2	0	0	2
chr1:212858363G>A	G	A	1:212858363-212858363	ENST00000366971.9	ENSG00000162769	FLVCR1	MODIFIER	5_prime_UTR_variant	89	-	-	-	-	rs867110653	HGNC:24682	YES	NM_014053.4	-	1	P1	-	-	-	-	-	-	-	-	-	-	-	-	-	-	-	-3	-2	-3	-22	0	0	0.34	0	0.34	FLVCR1	11.31	0.975271	-	-	-	-	-	0	0	0	-	-	ENST00000366971	0.02	1	5.27	OK	NA	NA	1	Green	1	0	0	1
chr1:43365624C>A	C	A	1:43365624-43365624	ENST00000372458.8	ENSG00000066322	ELOVL1	HIGH	splice_acceptor_variant	-	-	-	-	-	rs199777987	HGNC:14418	YES	NM_022821.4	-	1	P1	-	0.0004929	0.001762	0	6.55e-05	0	0	0	0	0	0.0004785	0	-	0.999973	0.934	-3	-1	-14	-44	0.97	1	0	0	1	ELOVL1	34	5.33415	0.503	8.598	9.101	-	-	-	-	-	-	-	NA	NA	NA	NA	LC	NA	NA	1	Amber	1	0	0	1
chr1:5992245T>C	T	C	1:5992245-5992245	ENST00000378156.9	ENSG00000131697	NPHP4	LOW	splice_region_variant,5_prime_UTR_variant	181	-	-	-	-	rs560535903	HGNC:19104	YES	NM_015102.5	-	1	P2	-	0.004833	0.01656	0	0.002815	0	0	0	0	0	0.002868	0	-	0.999562	0.9	46	-2	12	-1	0	0	0.29	0.21	0.29	NPHP4	23.3	2.92187	4.855	2.889	7.744	-	-	0	0	0	-	-	ENST00000378156	-0.01	-0.1	0	OK	NA	NA	1	Green	10	0	0	10
chr1:9943515G>A	G	A	1:9943515-9943515	ENST00000377205.6	ENSG00000173614	NMNAT1	LOW	splice_region_variant,5_prime_UTR_variant	41	-	-	-	-	-	HGNC:17877	YES	NM_022787.4	-	1	P1	-	-	-	-	-	-	-	-	-	-	-	-	-	0.999956	0.996	2	-38	-33	0	0	0	0.23	0.26	0.26	NMNAT1	25.9	3.81089	5.06	3.935	8.994	-	-	0	0	0	-	-	ENST00000377205	0	1.1	0	OK	NA	NA	1	Green	1	0	0	1
chr1:9943528C>T	C	T	1:9943528-9943528	ENST00000377205.6	ENSG00000173614	NMNAT1	MODIFIER	intron_variant	-	-	-	-	-	rs773808298	HGNC:17877	YES	NM_022787.4	-	1	P1	-	0.0003219	2.41e-05	0	0.0003927	0	0	0	0	0.0005732	0.001434	0	-	-	-	38	44	-2	-46	0	0	0.38	0	0.38	NMNAT1	4.012	0.276283	-	-	-	-	-	-	-	-	-	-	NA	NA	NA	NA	LC	NA	NA	1	Green	3	0	0	3
chr10:110919115A>T	A	T	10:110919115-110919115	ENST00000605742.5	ENSG00000214413	BBIP1	MODIFIER	upstream_gene_variant	-	-	-	-	-	rs577973392	HGNC:28093	-	-	-	1	-	-	0.0002891	9.65e-05	0	0.0001308	0	0	0	0	0.0005587	0	0	-	0.430075	0.538	-12	2	-12	6	0	0	0.56	0.79	0.79	BBIP1	22.3	2.46335	-	-	-	-	-	-	-	-	-	-	NA	NA	NA	NA	LC	NA	NA	1	Red	5	0	0	5
chr10:110919115A>T	A	T	10:110919115-110919115	ENST00000448814.7	ENSG00000214413	BBIP1	LOW	splice_donor_region_variant,intron_variant	-	-	-	-	-	rs577973392	HGNC:28093	YES	NM_001195305.3	-	1	-	-	0.0002891	9.65e-05	0	0.0001308	0	0	0	0	0.0005587	0	0	-	0.430075	0.538	-12	2	-12	6	0	0	0.56	0.79	0.79	BBIP1	22.3	2.46335	4.084	3.88	7.964	-	-	-	-	-	-	-	NA	NA	NA	NA	LC	NA	NA	0	Red	5	0	0	5
chr10:110919117T>A	T	A	10:110919117-110919117	ENST00000448814.7	ENSG00000214413	BBIP1	LOW	splice_donor_region_variant,intron_variant	-	-	-	-	-	-	HGNC:28093	YES	NM_001195305.3	-	1	-	-	-	-	-	-	-	-	-	-	-	-	-	-	0.974723	0.75	-14	-2	-14	4	0	0	0.38	0.64	0.64	BBIP1	22.7	2.62308	3.865	4.099	7.964	-	-	-	-	-	-	-	NA	NA	NA	NA	LC	NA	NA	0	Red	1	0	0	1
chr10:110919117T>A	T	A	10:110919117-110919117	ENST00000605742.5	ENSG00000214413	BBIP1	MODIFIER	upstream_gene_variant	-	-	-	-	-	-	HGNC:28093	-	-	-	1	-	-	-	-	-	-	-	-	-	-	-	-	-	-	0.974723	0.75	-14	-2	-14	4	0	0	0.38	0.64	0.64	BBIP1	22.7	2.62308	-	-	-	-	-	-	-	-	-	-	NA	NA	NA	NA	LC	NA	NA	1	Red	1	0	0	1
chr10:124418881G>A	G	A	10:124418881-124418881	ENST00000368845.6	ENSG00000065154	OAT	MODIFIER	5_prime_UTR_variant	43	-	-	-	-	rs9422945	HGNC:8091	YES	NM_000274.4	-	1	P1	-	0.004485	0.01548	0	0.001309	0	0	0	0.006329	7.35e-05	0.006208	0.0002072	benign	-	-	1	0	2	-8	0	0	0.5	0.01	0.5	OAT	6.205	0.471596	-	-	-	-	-	0	0	0	-	-	ENST00000368845	0	-2.5	0	OK	NM_001322965.2_6-75	NA	1	Green	2	0	0	2
chr10:124418881G>A	G	A	10:124418881-124418881	ENST00000368845.6	ENSG00000065154	OAT	MODIFIER	5_prime_UTR_variant	43	-	-	-	-	rs9422945	HGNC:8091	YES	NM_000274.4	-	1	P1	-	0.004485	0.01548	0	0.001309	0	0	0	0.006329	7.35e-05	0.006208	0.0002072	benign	-	-	1	0	2	-8	0	0	0.5	0.01	0.5	OAT	6.205	0.471596	-	-	-	-	-	0	0	0	-	-	ENST00000368845	0	-2.5	0	OK	NM_001322971.2_1-80	NA	1	Green	2	0	0	2
chr11:62337926G>A	G	A	11:62337926-62337926	ENST00000415229.6	ENSG00000162174	ASRGL1	MODIFIER	5_prime_UTR_variant	164	-	-	-	-	rs373767568	HGNC:16448	YES	NM_001083926.2	-	1	P1	-	0.0003481	0	0	6.54e-05	0	0	0	0	2.94e-05	0	0.01034	-	-	-	2	-36	2	-36	0.27	0.01	0	0	0.27	ASRGL1	11.91	1.02301	-	-	-	-	-	0	0	0	-	-	ENST00000415229	0.01	-0.3	0	OK	NM_001083926.2_124-215	NA	0	Amber	9	0	0	9
chr11:62337926G>A	G	A	11:62337926-62337926	ENST00000301776.9	ENSG00000162174	ASRGL1	MODIFIER	intron_variant	-	-	-	-	-	rs373767568	HGNC:16448	-	-	-	1	P1	-	0.0003481	0	0	6.54e-05	0	0	0	0	2.94e-05	0	0.01034	-	-	-	2	-36	2	-36	0.27	0.01	0	0	0.27	ASRGL1	11.91	1.02301	-	-	-	-	-	0	0	0	-	-	ENST00000415229	0.01	-0.3	0	OK	NM_001083926.2_124-215	NA	1	Amber	9	0	0	9
chr11:62337926G>A	G	A	11:62337926-62337926	ENST00000301776.9	ENSG00000162174	ASRGL1	MODIFIER	intron_variant	-	-	-	-	-	rs373767568	HGNC:16448	-	-	-	1	P1	-	0.0003481	0	0	6.54e-05	0	0	0	0	2.94e-05	0	0.01034	-	-	-	2	-36	2	-36	0.27	0.01	0	0	0.27	ASRGL1	11.91	1.02301	-	-	-	-	-	-	-	-	-	-	ENST00000415229	0.01	-0.3	0	OK	NM_001083926.2_124-215	NA	1	Amber	9	0	0	9
chr11:62337926G>A	G	A	11:62337926-62337926	ENST00000415229.6	ENSG00000162174	ASRGL1	MODIFIER	5_prime_UTR_variant	164	-	-	-	-	rs373767568	HGNC:16448	YES	NM_001083926.2	-	1	P1	-	0.0003481	0	0	6.54e-05	0	0	0	0	2.94e-05	0	0.01034	-	-	-	2	-36	2	-36	0.27	0.01	0	0	0.27	ASRGL1	11.91	1.02301	-	-	-	-	-	-	-	-	-	-	ENST00000415229	0.01	-0.3	0	OK	NM_001083926.2_124-215	NA	0	Amber	9	0	0	9
chr11:85648085A>G	A	G	11:85648085-85648085	ENST00000304511.7	ENSG00000171202	TMEM126A	MODIFIER	5_prime_UTR_variant	119	-	-	-	-	rs1555208174	HGNC:25382	YES	NM_032273.4	-	1	P1	-	6.57e-06	0	0	0	0	0	0	0	0	0	0.0002068	likely_benign	-	-	-1	-33	-1	4	0	0	0.37	0.05	0.37	TMEM126A	11.66	1.00266	-	-	-	-	-	0	0	1	-	-	ENST00000304511	0	-1	0	OK	NA	NA	1	Red	2	0	0	2
chr12:14973095T>G	T	G	12:14973095-14973095	ENST00000266395.3	ENSG00000139053	PDE6H	MODIFIER	intron_variant	-	-	-	-	-	rs1020516011	HGNC:8790	YES	NM_006205.3	-	1	P1	-	6.57e-06	2.41e-05	0	0	0	0	0	0	0	0	0	-	-	-	-47	-40	-5	-9	0	0	0.58	0.05	0.58	PDE6H	17.15	1.71868	-	-	-	-	-	-	-	-	-	-	NA	NA	NA	NA	LC	NA	NA	1	Amber	1	0	0	1
chr14:67722491A>G	A	G	14:67722491-67722491	ENST00000267502.3	ENSG00000139988	RDH12	MODIFIER	5_prime_UTR_variant	129	-	-	-	-	rs76635633	HGNC:19977	-	-	-	5	P1	-	0.007884	0.01344	0	0.001571	0.00144	0.1039	0.0004707	0	0.0003233	0.01197	0.004762	benign,likely_benign	-	-	-17	2	8	2	0.22	0	0	0	0.22	RDH12	4.279	0.299152	-	-	-	-	-	0	0	1	-	-	ENST00000551171	.	.	.	OK	NA	p1@RDH12	1	Green	18	1	0	19
chr14:67722491A>G	A	G	14:67722491-67722491	ENST00000551171.6	ENSG00000139988	RDH12	MODIFIER	5_prime_UTR_variant	173	-	-	-	-	rs76635633	HGNC:19977	YES	NM_152443.3	-	1	P1	-	0.007884	0.01344	0	0.001571	0.00144	0.1039	0.0004707	0	0.0003233	0.01197	0.004762	benign,likely_benign	-	-	-17	2	8	2	0.22	0	0	0	0.22	RDH12	4.279	0.299152	-	-	-	-	-	0	0	1	-	-	ENST00000551171	.	.	.	OK	NA	p1@RDH12	0	Green	18	1	0	19
chr15:31101642C>T	C	T	15:31101642-31101642	ENST00000256552.11	ENSG00000134160	TRPM1	MODIFIER	intron_variant	-	-	-	-	-	rs1040690270	HGNC:7146	YES	NM_001252024.2	-	1	P2	-	5.25e-05	0.0001206	0	0	0	0	0	0	4.41e-05	0	0	-	-	-	14	15	-1	15	0	0	0.36	0.02	0.36	TRPM1	0.892	-0.084647	-	-	-	-	-	-	-	-	-	-	NA	NA	NA	NA	LC	NA	NA	0	Green	2	0	0	2
chr15:74202694G>T	G	T	15:74202694-74202694	ENST00000395105.9	ENSG00000137868	STRA6	MODIFIER	intron_variant	-	-	-	-	-	-	HGNC:30650	YES	NM_022369.4	-	1	P1	-	-	-	-	-	-	-	-	-	-	-	-	-	-	-	7	-3	7	19	0	0	0.23	0.05	0.23	STRA6	14.36	1.2958	-	-	-	-	-	-	-	-	-	-	ENST00000563965	.	.	.	LC	NA	NA	0	Red	1	0	0	1
chr15:82680221T>G	T	G	15:82680221-82680221	ENST00000535359.6	ENSG00000103723	AP3B2	MODERATE	missense_variant	1233	1064	355	Q/P	cAg/cCg	-	HGNC:567	YES	NM_001278512.2	-	1	-	-	-	-	-	-	-	-	-	-	-	-	-	-	-	-	-17	-2	-46	5	0.24	0	0.01	0	0.24	AP3B2	32	4.7451	-	-	-	-	-	0	0	0	-	-	ENST00000660624	-0.02	-1.2	0	OK	NA	NA	0	Red	1	0	0	1
chr15:82680221T>G	T	G	15:82680221-82680221	ENST00000535359.6	ENSG00000103723	AP3B2	MODERATE	missense_variant	1233	1064	355	Q/P	cAg/cCg	-	HGNC:567	YES	NM_001278512.2	-	1	-	-	-	-	-	-	-	-	-	-	-	-	-	-	-	-	-17	-2	-46	5	0.24	0	0.01	0	0.24	AP3B2	32	4.7451	-	-	-	-	-	-	-	-	-	-	ENST00000660624	-0.02	-1.2	0	OK	NA	NA	0	Red	1	0	0	1
chr15:82680221T>G	T	G	15:82680221-82680221	ENST00000660624.1	ENSG00000103723	AP3B2	MODIFIER	5_prime_UTR_variant	187	-	-	-	-	-	HGNC:567	-	-	-	-	-	-	-	-	-	-	-	-	-	-	-	-	-	-	-	-	-17	-2	-46	5	0.24	0	0.01	0	0.24	AP3B2	32	4.7451	-	-	-	-	-	0	0	0	-	-	ENST00000660624	-0.02	-1.2	0	OK	NA	NA	1	Red	1	0	0	1
chr15:82680221T>G	T	G	15:82680221-82680221	ENST00000660624.1	ENSG00000103723	AP3B2	MODIFIER	5_prime_UTR_variant	187	-	-	-	-	-	HGNC:567	-	-	-	-	-	-	-	-	-	-	-	-	-	-	-	-	-	-	-	-	-17	-2	-46	5	0.24	0	0.01	0	0.24	AP3B2	32	4.7451	-	-	-	-	-	-	-	-	-	-	ENST00000660624	-0.02	-1.2	0	OK	NA	NA	1	Red	1	0	0	1
chr15:82680269T>C	T	C	15:82680269-82680269	ENST00000660624.1	ENSG00000103723	AP3B2	MODIFIER	5_prime_UTR_variant	139	-	-	-	-	rs760706041	HGNC:567	-	-	-	-	-	-	4.62e-05	2.42e-05	0	0	0	0.001168	0	0	0	0	0	-	-	-	-1	-6	-48	-38	0.35	0	0	0	0.35	AP3B2	0.314	-0.298281	-	-	-	-	-	-	-	-	-	-	ENST00000660624	-0.01	-1.8	0	OK	NA	NA	1	Red	1	0	0	1
chr15:82680269T>C	T	C	15:82680269-82680269	ENST00000535359.6	ENSG00000103723	AP3B2	MODIFIER	intron_variant	-	-	-	-	-	rs760706041	HGNC:567	YES	NM_001278512.2	-	1	-	-	4.62e-05	2.42e-05	0	0	0	0.001168	0	0	0	0	0	-	-	-	-1	-6	-48	-38	0.35	0	0	0	0.35	AP3B2	0.314	-0.298281	-	-	-	-	-	-	-	-	-	-	ENST00000660624	-0.01	-1.8	0	OK	NA	NA	0	Red	1	0	0	1
chr15:82680269T>C	T	C	15:82680269-82680269	ENST00000535359.6	ENSG00000103723	AP3B2	MODIFIER	intron_variant	-	-	-	-	-	rs760706041	HGNC:567	YES	NM_001278512.2	-	1	-	-	4.62e-05	2.42e-05	0	0	0	0.001168	0	0	0	0	0	-	-	-	-1	-6	-48	-38	0.35	0	0	0	0.35	AP3B2	0.314	-0.298281	-	-	-	-	-	0	0	0	-	-	ENST00000660624	-0.01	-1.8	0	OK	NA	NA	0	Red	1	0	0	1
chr15:82680269T>C	T	C	15:82680269-82680269	ENST00000660624.1	ENSG00000103723	AP3B2	MODIFIER	5_prime_UTR_variant	139	-	-	-	-	rs760706041	HGNC:567	-	-	-	-	-	-	4.62e-05	2.42e-05	0	0	0	0.001168	0	0	0	0	0	-	-	-	-1	-6	-48	-38	0.35	0	0	0	0.35	AP3B2	0.314	-0.298281	-	-	-	-	-	0	0	0	-	-	ENST00000660624	-0.01	-1.8	0	OK	NA	NA	1	Red	1	0	0	1
chr16:28491857A>C	A	C	16:28491857-28491857	ENST00000636147.2	ENSG00000188603	CLN3	MODIFIER	intron_variant	-	-	-	-	-	-	HGNC:2074	YES	NM_001042432.2	-	1	P1	-	-	-	-	-	-	-	-	-	-	-	-	-	-	-	-44	-22	48	-14	0	0.44	0	0	0.44	CLN3	15.17	1.41312	-	-	-	-	-	-	-	-	-	-	ENST00000565778,ENST00000568443,ENST00000568497,ENST00000631023,ENST00000635973,ENST00000333496,ENST00000357806,ENST00000357857,ENST00000359984,ENST00000395653	-0.02,-0.02,.,-0.02,-0.02,-0.02,-0.02,.,-0.02,.	-2.6,-2.6,.,-2.6,-2.6,-2.6,-2.6,.,-2.6,.	0,0,.,0,0,0,0,.,0,.	LC	NA	NA	1	Green	1	0	0	1
chr16:72093893G>A	G	A	16:72093893-72093893	ENST00000268482.8	ENSG00000140829	DHX38	MODIFIER	5_prime_UTR_variant	47	-	-	-	-	rs56040704	HGNC:17211	YES	NM_014003.4	-	1	P1	-	0.004363	0.01202	0.008772	0.002748	0	0	0.0008471	0	0.001411	0.004314	0.0004139	-	5.41e-05	0	17	1	-4	-7	0	0	0.51	0	0.51	DHX38	13.03	1.12737	-	-	-	-	-	0	0	2	-	-	ENST00000268482	.	.	.	OK	NA	NA	1	Amber	4	0	0	4
chr16:77434751G>C	G	C	16:77434751-77434751	ENST00000282849.10	ENSG00000140873	ADAMTS18	MODIFIER	5_prime_UTR_variant	284	-	-	-	-	rs530309075	HGNC:17110	YES	NM_199355.4	-	1	P1	-	0.0015	0.005216	0	0.0003929	0	0.0005812	0	0	1.47e-05	0.0009569	0	-	-	-	0	-35	0	-41	0	0	0.4	0	0.4	ADAMTS18	12.38	1.06272	-	-	-	-	-	0	0	2	-	-	ENST00000282849	-0.01	-2.5	0	OK	NA	NA	0	Green	1	0	0	1
chr19:54115798G>A	G	A	19:54115798-54115798	ENST00000321030.9	ENSG00000105618	PRPF31	HIGH	splice_donor_variant	-	-	-	-	-	-	HGNC:15446	YES	NM_015629.4	-	1	P1	-	-	-	-	-	-	-	-	-	-	-	-	-	0.999952	0.87	-44	-19	-44	-1	0	0	0.77	1	1	PRPF31	35	5.96183	1.851	8.182	10.033	-	-	-	-	-	-	-	NA	NA	NA	NA	LC	NA	NA	1	Green	1	0	0	1
chr19:54115798G>T	G	T	19:54115798-54115798	ENST00000321030.9	ENSG00000105618	PRPF31	HIGH	splice_donor_variant	-	-	-	-	-	-	HGNC:15446	YES	NM_015629.4	-	1	P1	-	-	-	-	-	-	-	-	-	-	-	-	-	0.999952	0.866	-2	-19	-44	-1	0	0	0.76	1	1	PRPF31	35	6.1861	1.529	8.504	10.033	-	-	-	-	-	-	-	NA	NA	NA	NA	LC	NA	NA	1	Green	1	0	0	1
chr2:38075780C>T	C	T	2:38075780-38075780	ENST00000610745.5	ENSG00000138061	CYP1B1	LOW	splice_region_variant,5_prime_UTR_variant	372	-	-	-	-	rs9341245	HGNC:2597	YES	NM_000104.4	-	1	P1	-	0.003659	0.000434	0.0307	0.004383	0.02536	0	9.42e-05	0.01899	0.003483	0.009082	0.01925	uncertain_significance	0.998774	0.96	-2	-1	4	0	0	0	0	0.6	0.6	CYP1B1	22.8	2.69966	2.742	6.199	8.941	-	-	0	0	1	-	-	ENST00000610745	0	0.4	0	OK	NA	NA	1	Red	21	1	0	22
chr2:38075781T>A	T	A	2:38075781-38075781	ENST00000610745.5	ENSG00000138061	CYP1B1	LOW	splice_region_variant,5_prime_UTR_variant	371	-	-	-	-	rs891299644	HGNC:2597	YES	NM_000104.4	-	1	P1	-	5.26e-05	0	0	0.0001308	0	0	0	0	7.35e-05	0.0004776	0	-	0.746523	0.654	-43	-2	-50	-1	0	0	0	0.58	0.58	CYP1B1	19.9	2.08516	6.603	2.339	8.941	-	-	0	0	1	-	-	ENST00000610745	-0.09	0.4	0	OK	NA	NA	1	Red	1	0	0	1
chr2:98369937A>G	A	G	2:98369937-98369937	ENST00000272602.7	ENSG00000144191	CNGA3	HIGH	splice_acceptor_variant	-	-	-	-	-	rs767832037	HGNC:2150	YES	NM_001298.3	-	1	-	-	-	-	-	-	-	-	-	-	-	-	-	-	0.999987	0.952	36	2	-23	-24	0.08	0.98	0	0	0.98	CNGA3	33	5.12475	-1.364	7.955	6.591	-	-	-	-	-	-	-	ENST00000272602	0	0	0	OK	NA	NA	1	Green	2	0	0	2
chr20:35458373A>C	A	C	20:35458373-35458373	ENST00000397527.6	ENSG00000126001	CEP250	LOW	splice_region_variant,5_prime_UTR_variant	224	-	-	-	-	rs1282196844	HGNC:1859	YES	NM_007186.6	-	5	P1	-	6.57e-06	0	0	0	0	0	0	0	1.47e-05	0	0	-	0.152899	0.54	5	-11	5	1	0	0	0	0.33	0.33	CEP250	9.128	0.772982	10.154	0.131	10.285	-	-	0	0	3	-	-	ENST00000397527	.	.	.	OK	NA	NA	0	Amber	1	0	0	1
chr20:35458377A>G	A	G	20:35458377-35458377	ENST00000397527.6	ENSG00000126001	CEP250	LOW	splice_donor_region_variant,intron_variant	-	-	-	-	-	rs559994118	HGNC:1859	YES	NM_007186.6	-	5	P1	-	3.29e-05	0	0	0	0	0	0	0	0	0	0.001034	-	0.0162683	0.158	6	-15	-49	-3	0	0	0	0.38	0.38	CEP250	6.92	0.540296	8.23	2.056	10.285	-	-	-	-	-	-	-	NA	NA	NA	NA	LC	NA	NA	0	Amber	2	0	0	2
chr20:63981147C>G	C	G	20:63981147-63981147	ENST00000266079.5	ENSG00000101161	PRPF6	MODIFIER	5_prime_UTR_variant	16	-	-	-	-	rs562369921	HGNC:15860	YES	NM_012469.4	-	1	P1	-	0.001661	0.005811	0	0.0006539	0	0	0	0	1.47e-05	0.0004776	0	uncertain_significance	-	-	-1	8	-1	30	0	0	0.29	0	0.29	PRPF6	13.04	1.12919	-	-	-	-	-	0	0	0	-	-	ENST00000266079	0	-2.5	0	OK	NA	p1@PRPF6	1	Green	1	0	0	1
chr3:14416454G>A	G	A	3:14416454-14416454	ENST00000622186.5	ENSG00000131389	SLC6A6	HIGH	splice_donor_variant	-	-	-	-	-	rs1053315456	HGNC:11052	YES	NM_003043.6	-	1	P1	-	1.97e-05	4.83e-05	0	0	0	0	0	0	1.47e-05	0	0	-	0.999968	0.864	21	-42	21	-1	0	0	0.05	0.91	0.91	SLC6A6	28.8	4.2166	2.553	8.182	10.735	-	-	-	-	-	-	-	NA	NA	NA	NA	LC	NA	NA	0	Amber	1	0	0	1
chr3:50617514G>C	G	C	3:50617514-50617514	ENST00000357955.6	ENSG00000114738	MAPKAPK3	LOW	splice_region_variant,5_prime_UTR_variant	58	-	-	-	-	-	HGNC:6888	-	-	-	1	P1	-	-	-	-	-	-	-	-	-	-	-	-	-	0.716385	0.47	-49	0	-49	-1	0	0.38	0	0	0.38	MAPKAPK3	23	2.79771	10.31	2.466	12.776	-	-	0	0	0	-	-	ENST00000357955	0	4	0	OK	NM_001243925.2_50-143	p3@MAPKAPK3	1	Amber	1	0	0	1
chr3:50617514G>C	G	C	3:50617514-50617514	ENST00000357955.6	ENSG00000114738	MAPKAPK3	LOW	splice_region_variant,5_prime_UTR_variant	58	-	-	-	-	-	HGNC:6888	-	-	-	1	P1	-	-	-	-	-	-	-	-	-	-	-	-	-	0.716385	0.47	-49	0	-49	-1	0	0.38	0	0	0.38	MAPKAPK3	23	2.79771	10.31	2.466	12.776	-	-	0	0	0	-	-	ENST00000357955	0	4	0	OK	NM_004635.4_53-148	p3@MAPKAPK3	1	Amber	1	0	0	1
chr3:50617514G>C	G	C	3:50617514-50617514	ENST00000621469.5	ENSG00000114738	MAPKAPK3	LOW	splice_region_variant,5_prime_UTR_variant	92	-	-	-	-	-	HGNC:6888	YES	NM_001243925.2	-	1	P1	-	-	-	-	-	-	-	-	-	-	-	-	-	0.716385	0.47	-49	0	-49	-1	0	0.38	0	0	0.38	MAPKAPK3	23	2.79771	10.31	2.466	12.776	-	-	0	0	0	-	-	ENST00000357955	0	4	0	OK	NM_004635.4_53-148	p3@MAPKAPK3	0	Amber	1	0	0	1
chr3:50617514G>C	G	C	3:50617514-50617514	ENST00000621469.5	ENSG00000114738	MAPKAPK3	LOW	splice_region_variant,5_prime_UTR_variant	92	-	-	-	-	-	HGNC:6888	YES	NM_001243925.2	-	1	P1	-	-	-	-	-	-	-	-	-	-	-	-	-	0.716385	0.47	-49	0	-49	-1	0	0.38	0	0	0.38	MAPKAPK3	23	2.79771	10.31	2.466	12.776	-	-	0	0	0	-	-	ENST00000357955	0	4	0	OK	NM_001243925.2_50-143	p3@MAPKAPK3	0	Amber	1	0	0	1
chr4:112315853G>A	G	A	4:112315853-112315853	ENST00000504176.6	ENSG00000073331	ALPK1	HIGH	splice_donor_variant	-	-	-	-	-	rs535957089	HGNC:20917	-	-	-	2	-	-	0.0002104	4.83e-05	0	0.0001965	0.0002882	0	0.0002836	0	0.0003382	0	0	-	0.999962	0.708	24	-48	24	-1	0	0	0	0.94	0.94	ALPK1	23.9	3.21475	2.056	8.182	10.239	-	-	-	-	-	-	-	NA	NA	NA	NA	LC	NA	NA	1	Amber	3	0	0	3
chr4:112315853G>A	G	A	4:112315853-112315853	ENST00000650871.1	ENSG00000073331	ALPK1	HIGH	splice_donor_variant	-	-	-	-	-	rs535957089	HGNC:20917	YES	NM_025144.4	-	-	P1	-	0.0002104	4.83e-05	0	0.0001965	0.0002882	0	0.0002836	0	0.0003382	0	0	-	0.999962	0.708	24	-48	24	-1	0	0	0	0.94	0.94	ALPK1	23.9	3.21475	2.056	8.182	10.239	-	-	-	-	-	-	-	NA	NA	NA	NA	LC	NA	NA	0	Amber	3	0	0	3
chr4:112315858T>C	T	C	4:112315858-112315858	ENST00000650871.1	ENSG00000073331	ALPK1	LOW	splice_donor_region_variant,intron_variant	-	-	-	-	-	-	HGNC:20917	YES	NM_025144.4	-	-	P1	-	-	-	-	-	-	-	-	-	-	-	-	-	0.0041959	0.148	-6	-39	-10	-6	0	0	0	0.34	0.34	ALPK1	13.54	1.1882	8.837	1.402	10.239	-	-	-	-	-	-	-	NA	NA	NA	NA	LC	NA	NA	0	Amber	1	0	0	1
chr4:112315858T>C	T	C	4:112315858-112315858	ENST00000504176.6	ENSG00000073331	ALPK1	LOW	splice_donor_region_variant,intron_variant	-	-	-	-	-	-	HGNC:20917	-	-	-	2	-	-	-	-	-	-	-	-	-	-	-	-	-	-	0.0041959	0.148	-6	-39	-10	-6	0	0	0	0.34	0.34	ALPK1	13.54	1.1882	8.837	1.402	10.239	-	-	-	-	-	-	-	NA	NA	NA	NA	LC	NA	NA	1	Amber	1	0	0	1
chr4:47981503A>T	A	T	4:47981503-47981503	ENST00000514170.7	ENSG00000198515	CNGA1	LOW	splice_polypyrimidine_tract_variant,splice_region_variant,intron_variant	-	-	-	-	-	-	HGNC:2148	YES	NM_001379270.1	-	5	P1	-	-	-	-	-	-	-	-	-	-	-	-	-	2.43e-05	0.066	35	-3	-3	5	0	0.73	0	0	0.73	CNGA1	17.54	1.77391	1.08	3.567	4.647	-	-	-	-	-	-	-	ENST00000402813	.	.	.	LC	NM_001142564.1_1-141	NA	0	Green	2	0	0	2
chr4:47981503A>T	A	T	4:47981503-47981503	ENST00000420489.7	ENSG00000198515	CNGA1	LOW	splice_polypyrimidine_tract_variant,splice_region_variant,intron_variant	-	-	-	-	-	-	HGNC:2148	-	-	-	2	P1	-	-	-	-	-	-	-	-	-	-	-	-	-	2.43e-05	0.066	35	-3	-3	5	0	0.73	0	0	0.73	CNGA1	17.54	1.77391	1.08	3.567	4.647	-	-	-	-	-	-	-	ENST00000402813	.	.	.	LC	NM_001142564.1_1-141	NA	1	Green	2	0	0	2
chr6:65639773C>T	C	T	6:65639773-65639773	ENST00000503581.6	ENSG00000188107	EYS	LOW	splice_donor_5th_base_variant,intron_variant	-	-	-	-	-	-	HGNC:21555	YES	NM_001142800.2	-	5	P2	-	-	-	-	-	-	-	-	-	-	-	-	-	0.128095	0.386	-25	26	-25	5	0	0	0.32	0.11	0.32	EYS	13.02	1.12665	8.267	2.018	10.284	-	-	-	-	-	-	-	NA	NA	NA	NA	LC	NA	NA	0	Green	1	0	0	1
chr8:76986188T>G	T	G	8:76986188-76986188	ENST00000357039.9	ENSG00000164751	PEX2	LOW	splice_region_variant,5_prime_UTR_variant	230	-	-	-	-	rs773572665	HGNC:9717	YES	NM_000318.3	-	1	P1	-	1.97e-05	0	0	0	0	0	0	0	4.41e-05	0	0	-	0.00203616	0.332	43	-2	-35	-1	0	0	0.7	0.41	0.7	PEX2	13.82	1.22369	8.938	-0.258	8.68	-	-	0	1	1	-	-	ENST00000357039	0.01	0	0	OK	NA	NA	0	Green	1	0	0	1
chr8:76986188T>G	T	G	8:76986188-76986188	ENST00000518986.5	ENSG00000164751	PEX2	LOW	splice_region_variant,5_prime_UTR_variant	143	-	-	-	-	rs773572665	HGNC:9717	-	-	-	3	-	-	1.97e-05	0	0	0	0	0	0	0	4.41e-05	0	0	-	0.00203616	0.332	43	-2	-35	-1	0	0	0.7	0.41	0.7	PEX2	13.82	1.22369	8.938	-0.258	8.68	-	-	0	1	1	-	-	ENST00000357039	0.01	0	0	OK	NA	NA	1	Green	1	0	0	1
chr8:76999989C>T	C	T	8:76999989-76999989	ENST00000357039.9	ENSG00000164751	PEX2	HIGH	splice_donor_variant	-	-	-	-	-	rs892704433	HGNC:9717	YES	NM_000318.3	-	1	P1	-	1.31e-05	0	0	0	0	0	0	0	2.94e-05	0	0	-	0.99999	0.938	-17	42	-38	1	0	0	0.19	1	1	PEX2	34	5.52822	0.497	8.182	8.679	-	-	-	-	-	-	-	NA	NA	NA	NA	LC	NA	NA	0	Green	1	0	0	1
chr8:99013347T>A	T	A	8:99013347-99013347	ENST00000358544.7	ENSG00000132549	VPS13B	LOW	splice_region_variant,5_prime_UTR_variant	74	-	-	-	-	rs886062533	HGNC:2183	-	-	NM_017890.5	1	A2	-	3.29e-05	2.42e-05	0	0	0	0	0	0	5.89e-05	0	0	uncertain_significance	7.01e-05	0.012	-4	-2	-4	-2	0	0	0.34	0	0.34	VPS13B	11.94	1.02518	5.159	-1.16	3.999	-	-	0	0	0	-	-	ENST00000357162	0.01	1.4	0.4	OK	NA	p3@VPS13B	0	Green	1	0	0	1
chr8:99013347T>A	T	A	8:99013347-99013347	ENST00000357162.7	ENSG00000132549	VPS13B	LOW	splice_region_variant,5_prime_UTR_variant	74	-	-	-	-	rs886062533	HGNC:2183	YES	NM_152564.5	-	1	P3	-	3.29e-05	2.42e-05	0	0	0	0	0	0	5.89e-05	0	0	uncertain_significance	7.01e-05	0.012	-4	-2	-4	-2	0	0	0.34	0	0.34	VPS13B	11.94	1.02518	5.159	-1.16	3.999	-	-	0	0	0	-	-	ENST00000357162	0.01	1.4	0.4	OK	NA	p3@VPS13B	0	Green	1	0	0	1
chr8:99013353C>G	C	G	8:99013353-99013353	ENST00000358544.7	ENSG00000132549	VPS13B	LOW	splice_donor_region_variant,intron_variant	-	-	-	-	-	rs147672364	HGNC:2183	-	-	NM_017890.5	1	A2	-	0.0001381	7.25e-05	0	0	0	0	0	0	0.0002646	0	0	uncertain_significance	0.000249	0.046	0	-8	-18	-6	0	0	0.09	0.32	0.32	VPS13B	13.79	1.22012	4.044	-0.045	3.999	-	-	-	-	-	-	-	NA	NA	NA	NA	LC	NA	p3@VPS13B	0	Green	1	0	0	1
chr8:99013353C>G	C	G	8:99013353-99013353	ENST00000357162.7	ENSG00000132549	VPS13B	LOW	splice_donor_region_variant,intron_variant	-	-	-	-	-	rs147672364	HGNC:2183	YES	NM_152564.5	-	1	P3	-	0.0001381	7.25e-05	0	0	0	0	0	0	0.0002646	0	0	uncertain_significance	0.000249	0.046	0	-8	-18	-6	0	0	0.09	0.32	0.32	VPS13B	13.79	1.22012	4.044	-0.045	3.999	-	-	-	-	-	-	-	NA	NA	NA	NA	LC	NA	p3@VPS13B	0	Green	1	0	0	1
chrX:11111340G>A	G	A	X:11111340-11111340	ENST00000380762.5	ENSG00000004961	HCCS	MODIFIER	5_prime_UTR_variant	9	-	-	-	-	rs545818895	HGNC:4837	YES	NM_005333.5	-	1	P1	-	5.75e-05	0	0	0	0	0	0	0	0	0	0.002567	-	-	-	5	17	-3	39	0	0	0.42	0	0.42	HCCS	17.34	1.74524	-	-	-	-	-	0	0	0	-	-	ENST00000380762	.	.	.	OK	NA	p1@HCCS	1	Green	1	0	1	2
chrX:40077973T>C	T	C	X:40077973-40077973	ENST00000378444.9	ENSG00000183337	BCOR	LOW	splice_polypyrimidine_tract_variant,splice_region_variant,intron_variant	-	-	-	-	-	rs779123312	HGNC:20893	YES	NM_001123385.2	-	1	P2	-	8.88e-06	0	0	0	0	0	0	0	0	0	0.0003619	-	0.799593	0.522	-1	-9	-4	-9	0.98	0	0	0	0.98	BCOR	22.6	2.57322	8.172	2.655	10.827	-	-	-	-	-	-	-	NA	NA	NA	NA	LC	NA	NA	0	Red	1	0	0	1
chrX:43958715C>T	C	T	X:43958715-43958715	ENST00000642620.1	ENSG00000124479	NDP	MODIFIER	5_prime_UTR_variant	225	-	-	-	-	COSV100955717	HGNC:7678	YES	NM_000266.4	-	-	P1	-	-	-	-	-	-	-	-	-	-	-	-	-	-	-	-50	5	3	-50	0.03	0	0.4	0	0.4	NDP	11.03	0.952726	-	-	-	-	-	0	0	3	-	-	ENST00000642620	0	0.1	0	OK	NA	NA	1	Green	0	0	1	1

### Sheet: CMGG_Splicing
Variant	REF	ALT	Location	Feature	Gene	SYMBOL	IMPACT	Consequence	cDNA_position	CDS_position	Protein_position	Amino_acids	Codons	Existing_variation	HGNC_ID	CANONICAL	MANE_SELECT	MANE_PLUS_CLINICAL	TSL	APPRIS	REFSEQ_MATCH	gnomADg_AF	gnomADg_AFR_AF	gnomADg_AMI_AF	gnomADg_AMR_AF	gnomADg_ASJ_AF	gnomADg_EAS_AF	gnomADg_FIN_AF	gnomADg_MID_AF	gnomADg_NFE_AF	gnomADg_OTH_AF	gnomADg_SAS_AF	CLIN_SIG	ada_score	rf_score	SpliceAI_pred_DP_AG	SpliceAI_pred_DP_AL	SpliceAI_pred_DP_DG	SpliceAI_pred_DP_DL	SpliceAI_pred_DS_AG	SpliceAI_pred_DS_AL	SpliceAI_pred_DS_DG	SpliceAI_pred_DS_DL	SpliceAI_interpretation	SpliceAI_pred_SYMBOL	CADD_PHRED	CADD_RAW	MaxEntScan_alt	MaxEntScan_diff	MaxEntScan_ref	EVE_CLASS	EVE_SCORE	existing_InFrame_oORFs	existing_OutOfFrame_oORFs	existing_uORFs
chr11:1761485G>T	G	T	11:1761485_1761485	ENST00000236671.7	ENSG00000117984	CTSD	LOW	splice_polypyrimidine_tract_variant,intron_variant	-	-	-	-	-	rs371858126	HGNC:2529	YES	NM_001909.5	-	1	P2	-	1.31e-05	0	0	0	0	0	0	0	2.94e-05	0	0	likely_benign	-	-	-2	-17	-17	3	0.25	0.16	0	0	0.25	CTSD	0.086	-0.5668	2.654	2.303	4.957	-	-	-	-	-
chr10:102714319C>A	C	A	10:102714319_102714319	ENST00000260746.6	ENSG00000138175	ARL3	MODIFIER	5_prime_UTR_variant	79	-	-	-	-	-	HGNC:694	YES	NM_004311.4	-	1	P1	-	-	-	-	-	-	-	-	-	-	-	-	-	-	-	2	9	2	9	0	0	0.59	0	0.59	ARL3	21.7	2.3199	-	-	-	-	-	0	0	0
chr19:7440320A>G	A	G	19:7440320_7440320	ENST00000319670.14	ENSG00000104880	ARHGEF18	MODIFIER	intron_variant	-	-	-	-	-	rs758121824	HGNC:17090	-	-	-	1	A2	-	1.98e-05	2.42e-05	0	0	0	0	0	0	2.94e-05	0	0	-	-	-	1	24	24	16	0	0.22	0	0	0.22	ARHGEF18	22.8	2.69527	-	-	-	-	-	-	-	-
chr11:61392593G>C	G	C	11:61392593_61392593	ENST00000334888.10	ENSG00000187049	TMEM216	MODIFIER	5_prime_UTR_variant	7	-	-	-	-	rs1476660612	HGNC:25018	-	-	-	2	A2	-	6.57e-06	0	0	0	0	0	0	0	1.47e-05	0	0	-	-	-	5	1	5	36	0.22	0	0	0	0.22	TMEM216	18.07	1.84548	-	-	-	-	-	0	0	0
chr13:26642253A>G	A	G	13:26642253_26642253	ENST00000335327.6	ENSG00000132970	WASF3	LOW	splice_polypyrimidine_tract_variant,splice_region_variant,intron_variant	-	-	-	-	-	rs754461027	HGNC:12734	YES	NM_006646.6	-	1	P1	-	5.26e-05	4.82e-05	0	0.0002618	0	0	0	0	1.47e-05	0.0004776	0	-	0.288706	0.86	1	8	1	8	0.91	0.91	0	0	0.91	WASF3	20.9	2.20505	4.692	5.732	10.424	-	-	-	-	-
chr20:25339354G>C	G	C	20:25339354_25339354	ENST00000339157.10	ENSG00000100997	ABHD12	LOW	splice_polypyrimidine_tract_variant,splice_region_variant,intron_variant	-	-	-	-	-	-	HGNC:15868	YES	NM_001042472.3	-	2	P1	-	-	-	-	-	-	-	-	-	-	-	-	-	0.999526	0.79	-10	-3	-3	-14	0.06	0.68	0	0	0.68	ABHD12	24	3.25989	2.112	9.571	11.683	-	-	-	-	-
chr1:43365624C>A	C	A	1:43365624_43365624	ENST00000372458.8	ENSG00000066322	ELOVL1	HIGH	splice_acceptor_variant	-	-	-	-	-	rs199777987	HGNC:14418	YES	NM_022821.4	-	1	P1	-	0.0004929	0.001762	0	6.55e-05	0	0	0	0	0	0.0004785	0	-	0.999973	0.934	-3	-1	-14	-44	0.97	1	0	0	1	ELOVL1	34	5.33415	0.503	8.598	9.101	-	-	-	-	-
chr9:14776255T>A	T	A	9:14776255_14776255	ENST00000380880.4	ENSG00000164946	FREM1	MODIFIER	intron_variant	-	-	-	-	-	rs770809213	HGNC:23399	YES	NM_001379081.2	-	5	P1	-	0.0001248	4.82e-05	0	0.0001963	0.000288	0	0	0	0.0001764	0.0004776	0	-	0.000105	0.01	1	-2	-19	29	0.3	0	0	0	0.3	FREM1	17.25	1.73306	-	-	-	-	-	0	1	1
chr9:14776255T>A	T	A	9:14776255_14776255	ENST00000380880.4	ENSG00000164946	FREM1	MODIFIER	intron_variant	-	-	-	-	-	rs770809213	HGNC:23399	YES	NM_001379081.2	-	5	P1	-	0.0001248	4.82e-05	0	0.0001963	0.000288	0	0	0	0.0001764	0.0004776	0	-	0.000105	0.01	1	-2	-19	29	0.3	0	0	0	0.3	FREM1	17.25	1.73306	-	-	-	-	-	-	-	-
chr9:14776255T>A	T	A	9:14776255_14776255	ENST00000380880.4	ENSG00000164946	FREM1	MODIFIER	intron_variant	-	-	-	-	-	rs770809213	HGNC:23399	YES	NM_001379081.2	-	5	P1	-	0.0001248	4.82e-05	0	0.0001963	0.000288	0	0	0	0.0001764	0.0004776	0	-	0.000105	0.01	1	-2	-19	29	0.3	0	0	0	0.3	FREM1	17.25	1.73306	-	-	-	-	-	0	1	1
chr9:14776255T>A	T	A	9:14776255_14776255	ENST00000380880.4	ENSG00000164946	FREM1	MODIFIER	intron_variant	-	-	-	-	-	rs770809213	HGNC:23399	YES	NM_001379081.2	-	5	P1	-	0.0001248	4.82e-05	0	0.0001963	0.000288	0	0	0	0.0001764	0.0004776	0	-	0.000105	0.01	1	-2	-19	29	0.3	0	0	0	0.3	FREM1	17.25	1.73306	-	-	-	-	-	0	1	1
chr9:14776255T>A	T	A	9:14776255_14776255	ENST00000380880.4	ENSG00000164946	FREM1	MODIFIER	intron_variant	-	-	-	-	-	rs770809213	HGNC:23399	YES	NM_001379081.2	-	5	P1	-	0.0001248	4.82e-05	0	0.0001963	0.000288	0	0	0	0.0001764	0.0004776	0	-	0.000105	0.01	1	-2	-19	29	0.3	0	0	0	0.3	FREM1	17.25	1.73306	-	-	-	-	-	-	-	-
chr9:14776255T>A	T	A	9:14776255_14776255	ENST00000380880.4	ENSG00000164946	FREM1	MODIFIER	intron_variant	-	-	-	-	-	rs770809213	HGNC:23399	YES	NM_001379081.2	-	5	P1	-	0.0001248	4.82e-05	0	0.0001963	0.000288	0	0	0	0.0001764	0.0004776	0	-	0.000105	0.01	1	-2	-19	29	0.3	0	0	0	0.3	FREM1	17.25	1.73306	-	-	-	-	-	-	-	-
chr9:14776255T>A	T	A	9:14776255_14776255	ENST00000380894.5	ENSG00000164946	FREM1	LOW	splice_region_variant,5_prime_UTR_variant	88	-	-	-	-	rs770809213	HGNC:23399	-	-	-	1	-	-	0.0001248	4.82e-05	0	0.0001963	0.000288	0	0	0	0.0001764	0.0004776	0	-	0.000105	0.01	1	-2	-19	29	0.3	0	0	0	0.3	FREM1	17.25	1.73306	7.374	-1.841	5.532	-	-	0	1	1
chr9:14776255T>A	T	A	9:14776255_14776255	ENST00000380894.5	ENSG00000164946	FREM1	LOW	splice_region_variant,5_prime_UTR_variant	88	-	-	-	-	rs770809213	HGNC:23399	-	-	-	1	-	-	0.0001248	4.82e-05	0	0.0001963	0.000288	0	0	0	0.0001764	0.0004776	0	-	0.000105	0.01	1	-2	-19	29	0.3	0	0	0	0.3	FREM1	17.25	1.73306	7.374	-1.841	5.532	-	-	-	-	-
chr9:14776255T>A	T	A	9:14776255_14776255	ENST00000380894.5	ENSG00000164946	FREM1	LOW	splice_region_variant,5_prime_UTR_variant	88	-	-	-	-	rs770809213	HGNC:23399	-	-	-	1	-	-	0.0001248	4.82e-05	0	0.0001963	0.000288	0	0	0	0.0001764	0.0004776	0	-	0.000105	0.01	1	-2	-19	29	0.3	0	0	0	0.3	FREM1	17.25	1.73306	7.374	-1.841	5.532	-	-	0	1	1
chr9:14776255T>A	T	A	9:14776255_14776255	ENST00000380894.5	ENSG00000164946	FREM1	LOW	splice_region_variant,5_prime_UTR_variant	88	-	-	-	-	rs770809213	HGNC:23399	-	-	-	1	-	-	0.0001248	4.82e-05	0	0.0001963	0.000288	0	0	0	0.0001764	0.0004776	0	-	0.000105	0.01	1	-2	-19	29	0.3	0	0	0	0.3	FREM1	17.25	1.73306	7.374	-1.841	5.532	-	-	0	1	1
chr9:14776255T>A	T	A	9:14776255_14776255	ENST00000380894.5	ENSG00000164946	FREM1	LOW	splice_region_variant,5_prime_UTR_variant	88	-	-	-	-	rs770809213	HGNC:23399	-	-	-	1	-	-	0.0001248	4.82e-05	0	0.0001963	0.000288	0	0	0	0.0001764	0.0004776	0	-	0.000105	0.01	1	-2	-19	29	0.3	0	0	0	0.3	FREM1	17.25	1.73306	7.374	-1.841	5.532	-	-	-	-	-
chr9:14776255T>A	T	A	9:14776255_14776255	ENST00000380894.5	ENSG00000164946	FREM1	LOW	splice_region_variant,5_prime_UTR_variant	88	-	-	-	-	rs770809213	HGNC:23399	-	-	-	1	-	-	0.0001248	4.82e-05	0	0.0001963	0.000288	0	0	0	0.0001764	0.0004776	0	-	0.000105	0.01	1	-2	-19	29	0.3	0	0	0	0.3	FREM1	17.25	1.73306	7.374	-1.841	5.532	-	-	-	-	-
chr2:181573749T>G	T	G	2:181573749_181573749	ENST00000410087.8	ENSG00000188452	CERKL	LOW	splice_donor_region_variant,intron_variant	-	-	-	-	-	-	HGNC:21699	YES	NM_201548.5	-	1	P1	-	-	-	-	-	-	-	-	-	-	-	-	-	0.605029	0.462	4	31	11	4	0	0	0	0.25	0.25	CERKL	20.6	2.16605	8.396	1.681	10.077	-	-	-	-	-
chr11:1761485G>T	G	T	11:1761485_1761485	ENST00000429746.2	ENSG00000117984	CTSD	LOW	splice_polypyrimidine_tract_variant,intron_variant	-	-	-	-	-	rs371858126	HGNC:2529	-	-	-	3	-	-	1.31e-05	0	0	0	0	0	0	0	2.94e-05	0	0	likely_benign	-	-	-2	-17	-17	3	0.25	0.16	0	0	0.25	CTSD	0.086	-0.5668	2.654	2.303	4.957	-	-	-	-	-
chr3:48466629G>A	G	A	3:48466629_48466629	ENST00000456089.1	ENSG00000213689	TREX1	MODIFIER	intron_variant	-	-	-	-	-	rs749323787,COSV105881685	HGNC:12269	-	-	-	3	-	-	2.64e-05	0	0	0	0	0.0005818	0	0	1.47e-05	0	0	uncertain_significance,pathogenic,benign	-	-	2	1	10	12	0.22	0.92	0	0	0.92	TREX1	31	4.43571	-	-	-	-	-	-	-	-
chr20:25339354G>C	G	C	20:25339354_25339354	ENST00000491682.5	ENSG00000100997	ABHD12	LOW	splice_polypyrimidine_tract_variant,splice_region_variant,intron_variant	-	-	-	-	-	-	HGNC:15868	-	-	-	3	-	-	-	-	-	-	-	-	-	-	-	-	-	-	0.999526	0.79	-10	-3	-3	-14	0.06	0.68	0	0	0.68	ABHD12	24	3.25989	2.112	9.571	11.683	-	-	-	-	-
chr6:99510240T>C	T	C	6:99510240_99510240	ENST00000500704.7	ENSG00000123552	USP45	LOW	splice_polypyrimidine_tract_variant,intron_variant	-	-	-	-	-	rs371559851	HGNC:20080	YES	NM_001346022.3	-	5	P1	-	3.29e-05	4.83e-05	0	0	0	0	0	0	4.41e-05	0	0	-	0.945127	0.984	-1	-10	-1	-20	0.95	0.87	0	0	0.95	USP45	23.8	3.19459	2.815	4.79	7.605	-	-	-	-	-
chr11:61392593G>C	G	C	11:61392593_61392593	ENST00000515837.7	ENSG00000187049	TMEM216	MODIFIER	5_prime_UTR_variant	7	-	-	-	-	rs1476660612	HGNC:25018	YES	NM_001173990.3	-	2	P4	-	6.57e-06	0	0	0	0	0	0	0	1.47e-05	0	0	-	-	-	5	1	5	36	0.22	0	0	0	0.22	TMEM216	18.07	1.84548	-	-	-	-	-	0	0	0
chr2:38075390C>G	C	G	2:38075390_38075390	ENST00000610745.5	ENSG00000138061	CYP1B1	HIGH	splice_acceptor_variant	-	-	-	-	-	rs779053553,COSV99572666	HGNC:2597	YES	NM_000104.4	-	1	P1	-	-	-	-	-	-	-	-	-	-	-	-	-	0.999944	0.922	-13	-1	-10	-1	0.48	0.94	0	0	0.94	CYP1B1	25.9	3.82106	3.027	8.064	11.091	-	-	-	-	-
chr3:48466629G>A	G	A	3:48466629_48466629	ENST00000625293.3	ENSG00000213689	TREX1	HIGH	splice_acceptor_variant	-	-	-	-	-	rs749323787,COSV105881685	HGNC:12269	YES	NM_033629.6	-	-	P1	-	2.64e-05	0	0	0	0	0.0005818	0	0	1.47e-05	0	0	uncertain_significance,pathogenic,benign	-	-	2	1	10	12	0.22	0.92	0	0	0.92	TREX1	31	4.43571	-2.389	8.75	6.361	-	-	-	-	-
chr19:7440320A>G	A	G	19:7440320_7440320	ENST00000668164.2	ENSG00000104880	ARHGEF18	MODIFIER	intron_variant	-	-	-	-	-	rs758121824	HGNC:17090	YES	NM_001367823.1	-	-	A2	-	1.98e-05	2.42e-05	0	0	0	0	0	0	2.94e-05	0	0	-	-	-	1	24	24	16	0	0.22	0	0	0.22	ARHGEF18	22.8	2.69527	-	-	-	-	-	-	-	-
chr2:181573749T>G	T	G	2:181573749_181573749	ENST00000684145.1	ENSG00000188452	CERKL	LOW	splice_donor_region_variant,intron_variant	-	-	-	-	-	-	HGNC:21699	-	-	-	-	-	-	-	-	-	-	-	-	-	-	-	-	-	-	0.605029	0.462	4	31	11	4	0	0	0	0.25	0.25	CERKL	20.6	2.16605	8.396	1.681	10.077	-	-	-	-	-

### Sheet: GE_TE_efficiency
Variant	REF	ALT	Location	Feature	Gene	SYMBOL	IMPACT	Consequence	cDNA_position	CDS_position	Protein_position	Amino_acids	Codons	Existing_variation	HGNC_ID	CANONICAL	MANE_SELECT	MANE_PLUS_CLINICAL	TSL	APPRIS	REFSEQ_MATCH	gnomADg_AF	gnomADg_AFR_AF	gnomADg_AMI_AF	gnomADg_AMR_AF	gnomADg_ASJ_AF	gnomADg_EAS_AF	gnomADg_FIN_AF	gnomADg_MID_AF	gnomADg_NFE_AF	gnomADg_OTH_AF	gnomADg_SAS_AF	CLIN_SIG	ada_score	rf_score	SpliceAI_pred_DP_AG	SpliceAI_pred_DP_AL	SpliceAI_pred_DP_DG	SpliceAI_pred_DP_DL	SpliceAI_pred_DS_AG	SpliceAI_pred_DS_AL	SpliceAI_pred_DS_DG	SpliceAI_pred_DS_DL	SpliceAI_pred_SYMBOL	CADD_PHRED	CADD_RAW	MaxEntScan_alt	MaxEntScan_diff	MaxEntScan_ref	EVE_CLASS	EVE_SCORE	existing_InFrame_oORFs	existing_OutOfFrame_oORFs	existing_uORFs	five_prime_UTR_variant_annotation	five_prime_UTR_variant_consequence	Transcript_pred	TE_log2fold	Delta_dsRNA	Delta_G4	Conf	IRES	Retina_CAGEseq_peak	retina_transcript	Gene_flag	Heterozygous	Homozygous	Hemizygous	Total
chr15:28099237G>C	G	C	15:28099237-28099237	ENST00000353809.9	ENSG00000104044	OCA2	MODIFIER	5_prime_UTR_variant	76	-	-	-	-	-	HGNC:8101	-	-	-	1	-	-	-	-	-	-	-	-	-	-	-	-	-	-	-	-	40	-3	34	-13	0	0	0.07	0	OCA2	11.39	0.98148	-	-	-	-	-	0	0	0	uAUG_gained_CapDistanceToStart:73,uAUG_gained_DistanceToCDS:37,uAUG_gained_DistanceToStop:123,uAUG_gained_KozakContext:AAGATGT,uAUG_gained_KozakStrength:Moderate,uAUG_gained_type:OutOfFrame_oORF	uAUG_gained	ENST00000354638	-0.68	1.8	0	OK	NA	NA	1	Red	1	0	0	1
chr15:28099237G>C	G	C	15:28099237-28099237	ENST00000354638.8	ENSG00000104044	OCA2	MODIFIER	5_prime_UTR_variant	79	-	-	-	-	-	HGNC:8101	YES	NM_000275.3	-	1	P1	-	-	-	-	-	-	-	-	-	-	-	-	-	-	-	40	-3	34	-13	0	0	0.07	0	OCA2	11.39	0.98148	-	-	-	-	-	0	0	0	uAUG_gained_CapDistanceToStart:73,uAUG_gained_DistanceToCDS:37,uAUG_gained_DistanceToStop:123,uAUG_gained_KozakContext:AAGATGT,uAUG_gained_KozakStrength:Moderate,uAUG_gained_type:OutOfFrame_oORF	uAUG_gained	ENST00000354638	-0.68	1.8	0	OK	NA	NA	0	Red	1	0	0	1
chr15:28099237G>C	G	C	15:28099237-28099237	ENST00000354638.8	ENSG00000104044	OCA2	MODIFIER	5_prime_UTR_variant	79	-	-	-	-	-	HGNC:8101	YES	NM_000275.3	-	1	P1	-	-	-	-	-	-	-	-	-	-	-	-	-	-	-	40	-3	34	-13	0	0	0.07	0	OCA2	11.39	0.98148	-	-	-	-	-	0	0	0	uAUG_gained_CapDistanceToStart:76,uAUG_gained_DistanceToCDS:37,uAUG_gained_DistanceToStop:123,uAUG_gained_KozakContext:AAGATGT,uAUG_gained_KozakStrength:Moderate,uAUG_gained_type:OutOfFrame_oORF	uAUG_gained	ENST00000354638	-0.68	1.8	0	OK	NA	NA	0	Red	1	0	0	1
chr15:28099237G>C	G	C	15:28099237-28099237	ENST00000353809.9	ENSG00000104044	OCA2	MODIFIER	5_prime_UTR_variant	76	-	-	-	-	-	HGNC:8101	-	-	-	1	-	-	-	-	-	-	-	-	-	-	-	-	-	-	-	-	40	-3	34	-13	0	0	0.07	0	OCA2	11.39	0.98148	-	-	-	-	-	0	0	0	uAUG_gained_CapDistanceToStart:76,uAUG_gained_DistanceToCDS:37,uAUG_gained_DistanceToStop:123,uAUG_gained_KozakContext:AAGATGT,uAUG_gained_KozakStrength:Moderate,uAUG_gained_type:OutOfFrame_oORF	uAUG_gained	ENST00000354638	-0.68	1.8	0	OK	NA	NA	1	Red	1	0	0	1
chr19:54115817C>T	C	T	19:54115817-54115817	ENST00000321030.9	ENSG00000105618	PRPF31	MODIFIER	intron_variant	-	-	-	-	-	rs587745301	HGNC:15446	YES	NM_015629.4	-	1	P1	-	0.001255	0.00444	0	0.0002619	0	0	0	0	0	0.001434	0	-	-	-	-24	-44	-37	39	0	0	0	0	PRPF31	0.15	-0.451666	-	-	-	-	-	-	-	-	-	-	ENST00000447810	-0.64	-1.4	0	LC	NA	NA	1	Green	1	0	0	1
chr3:190120784C>T	C	T	3:190120784-190120784	ENST00000319332.10	ENSG00000090530	P3H2	MODIFIER	5_prime_UTR_variant	114	-	-	-	-	-	HGNC:19317	YES	NM_018192.4	-	1	P1	-	-	-	-	-	-	-	-	-	-	-	-	-	-	-	-11	-46	26	1	0	0	0.01	0	P3H2	11.21	0.967575	-	-	-	-	-	-	-	-	-	-	ENST00000319332	-0.6	2.5	0	OK	NA	NA	0	Amber	1	0	0	1
chr3:190120784C>T	C	T	3:190120784-190120784	ENST00000427335.6	ENSG00000090530	P3H2	MODIFIER	intron_variant	-	-	-	-	-	-	HGNC:19317	-	-	-	1	-	-	-	-	-	-	-	-	-	-	-	-	-	-	-	-	-11	-46	26	1	0	0	0.01	0	P3H2	11.21	0.967575	-	-	-	-	-	0	0	0	uAUG_gained_CapDistanceToStart:113,uAUG_gained_DistanceToCDS:53,uAUG_gained_DistanceToStop:42,uAUG_gained_KozakContext:GAGATGC,uAUG_gained_KozakStrength:Moderate,uAUG_gained_type:uORF	uAUG_gained	ENST00000319332	-0.6	2.5	0	OK	NA	NA	1	Amber	1	0	0	1
chr3:190120784C>T	C	T	3:190120784-190120784	ENST00000319332.10	ENSG00000090530	P3H2	MODIFIER	5_prime_UTR_variant	114	-	-	-	-	-	HGNC:19317	YES	NM_018192.4	-	1	P1	-	-	-	-	-	-	-	-	-	-	-	-	-	-	-	-11	-46	26	1	0	0	0.01	0	P3H2	11.21	0.967575	-	-	-	-	-	0	0	0	uAUG_gained_CapDistanceToStart:113,uAUG_gained_DistanceToCDS:53,uAUG_gained_DistanceToStop:42,uAUG_gained_KozakContext:GAGATGC,uAUG_gained_KozakStrength:Moderate,uAUG_gained_type:uORF	uAUG_gained	ENST00000319332	-0.6	2.5	0	OK	NA	NA	0	Amber	1	0	0	1
chr3:190120784C>T	C	T	3:190120784-190120784	ENST00000427335.6	ENSG00000090530	P3H2	MODIFIER	intron_variant	-	-	-	-	-	-	HGNC:19317	-	-	-	1	-	-	-	-	-	-	-	-	-	-	-	-	-	-	-	-	-11	-46	26	1	0	0	0.01	0	P3H2	11.21	0.967575	-	-	-	-	-	-	-	-	-	-	ENST00000319332	-0.6	2.5	0	OK	NA	NA	1	Amber	1	0	0	1

### Sheet: GE_Secondary_structure
Variant	REF	ALT	Location	Feature	Gene	SYMBOL	IMPACT	Consequence	cDNA_position	CDS_position	Protein_position	Amino_acids	Codons	Existing_variation	HGNC_ID	CANONICAL	MANE_SELECT	MANE_PLUS_CLINICAL	TSL	APPRIS	REFSEQ_MATCH	gnomADg_AF	gnomADg_AFR_AF	gnomADg_AMI_AF	gnomADg_AMR_AF	gnomADg_ASJ_AF	gnomADg_EAS_AF	gnomADg_FIN_AF	gnomADg_MID_AF	gnomADg_NFE_AF	gnomADg_OTH_AF	gnomADg_SAS_AF	CLIN_SIG	ada_score	rf_score	SpliceAI_pred_DP_AG	SpliceAI_pred_DP_AL	SpliceAI_pred_DP_DG	SpliceAI_pred_DP_DL	SpliceAI_pred_DS_AG	SpliceAI_pred_DS_AL	SpliceAI_pred_DS_DG	SpliceAI_pred_DS_DL	SpliceAI_pred_SYMBOL	CADD_PHRED	CADD_RAW	MaxEntScan_alt	MaxEntScan_diff	MaxEntScan_ref	EVE_CLASS	EVE_SCORE	existing_InFrame_oORFs	existing_OutOfFrame_oORFs	existing_uORFs	five_prime_UTR_variant_annotation	five_prime_UTR_variant_consequence	Transcript_pred	TE_log2fold	Delta_dsRNA	Delta_G4	Delta_dsRNA_c	Delta_G4_c	Delta_E_c	Conf	IRES	Retina_CAGEseq_peak	retina_transcript	Gene_flag	Heterozygous	Homozygous	Hemizygous	Total
chr1:103108240T>C	T	C	1:103108240-103108240	ENST00000370096.9	ENSG00000060718	COL11A1	MODIFIER	5_prime_UTR_variant	283	-	-	-	-	rs1214336677	HGNC:2186	YES	NM_001854.4	-	1	P2	-	6.58e-06	0	0	0	0	0	0	0	1.47e-05	0	0	-	-	-	-41	32	-46	-42	0	0	0	0	COL11A1	17.73	1.80029	-	-	-	-	-	0	0	2	-	-	ENST00000370096	0	-1.6	0	TRUE	FALSE	TRUE	OK	NM_001190709.1_225-318	NA	0	Red	1	0	0	1
chr1:103108240T>C	T	C	1:103108240-103108240	ENST00000370096.9	ENSG00000060718	COL11A1	MODIFIER	5_prime_UTR_variant	283	-	-	-	-	rs1214336677	HGNC:2186	YES	NM_001854.4	-	1	P2	-	6.58e-06	0	0	0	0	0	0	0	1.47e-05	0	0	-	-	-	-41	32	-46	-42	0	0	0	0	COL11A1	17.73	1.80029	-	-	-	-	-	0	0	2	-	-	ENST00000370096	0	-1.6	0	TRUE	FALSE	TRUE	OK	NM_080630.4_251-344	NA	0	Red	1	0	0	1
chr1:103108240T>C	T	C	1:103108240-103108240	ENST00000370096.9	ENSG00000060718	COL11A1	MODIFIER	5_prime_UTR_variant	283	-	-	-	-	rs1214336677	HGNC:2186	YES	NM_001854.4	-	1	P2	-	6.58e-06	0	0	0	0	0	0	0	1.47e-05	0	0	-	-	-	-41	32	-46	-42	0	0	0	0	COL11A1	17.73	1.80029	-	-	-	-	-	0	0	2	-	-	ENST00000370096	0	-1.6	0	TRUE	FALSE	TRUE	OK	NM_001854.4_251-344	NA	0	Red	1	0	0	1
chr1:103108240T>C	T	C	1:103108240-103108240	ENST00000370096.9	ENSG00000060718	COL11A1	MODIFIER	5_prime_UTR_variant	283	-	-	-	-	rs1214336677	HGNC:2186	YES	NM_001854.4	-	1	P2	-	6.58e-06	0	0	0	0	0	0	0	1.47e-05	0	0	-	-	-	-41	32	-46	-42	0	0	0	0	COL11A1	17.73	1.80029	-	-	-	-	-	0	0	2	-	-	ENST00000370096	0	-1.6	0	TRUE	FALSE	TRUE	OK	NM_080629.2_225-318	NA	0	Red	1	0	0	1
chr1:108962381T>C	T	C	1:108962381-108962381	ENST00000369969.7	ENSG00000121940	CLCC1	MODIFIER	5_prime_UTR_variant	213	-	-	-	-	rs41279680	HGNC:29675	YES	NM_001377458.1	-	5	P1	-	0.002542	0.0006754	0	0.0006546	0.0002884	0	0.007631	0	0.003762	0.00239	0.00124	-	-	-	39	-13	-31	-1	0	0	0	0	CLCC1	5.173	0.377308	-	-	-	-	-	0	1	2	-	-	ENST00000369976	0	-2.7	0	TRUE	FALSE	TRUE	LC	NA	NA	0	Amber	12	0	0	12
chr1:111137580G>A	G	A	1:111137580-111137580	ENST00000539140.6	ENSG00000156171	DRAM2	MODIFIER	5_prime_UTR_variant	173	-	-	-	-	rs760792286	HGNC:28769	-	-	-	1	P1	-	2.63e-05	0	0	6.55e-05	0	0	0	0	4.41e-05	0	0	-	-	-	-12	6	18	-11	0	0.19	0	0	DRAM2	6.437	0.493541	-	-	-	-	-	0	0	1	-	-	ENST00000539140	0	1.5	0	TRUE	FALSE	TRUE	OK	NM_001349884.1_341-423	NA	1	Amber	1	0	0	1
chr1:111137580G>A	G	A	1:111137580-111137580	ENST00000484310.6	ENSG00000156171	DRAM2	MODIFIER	5_prime_UTR_variant	229	-	-	-	-	rs760792286	HGNC:28769	YES	NM_001349884.2	-	1	P1	-	2.63e-05	0	0	6.55e-05	0	0	0	0	4.41e-05	0	0	-	-	-	-12	6	18	-11	0	0.19	0	0	DRAM2	6.437	0.493541	-	-	-	-	-	0	0	1	-	-	ENST00000539140	0	1.5	0	TRUE	FALSE	TRUE	OK	NM_178454.5_161-257	NA	0	Amber	1	0	0	1
chr1:111137580G>A	G	A	1:111137580-111137580	ENST00000539140.6	ENSG00000156171	DRAM2	MODIFIER	5_prime_UTR_variant	173	-	-	-	-	rs760792286	HGNC:28769	-	-	-	1	P1	-	2.63e-05	0	0	6.55e-05	0	0	0	0	4.41e-05	0	0	-	-	-	-12	6	18	-11	0	0.19	0	0	DRAM2	6.437	0.493541	-	-	-	-	-	0	0	1	-	-	ENST00000539140	0	1.5	0	TRUE	FALSE	TRUE	OK	NM_178454.5_161-257	NA	1	Amber	1	0	0	1
chr1:111137580G>A	G	A	1:111137580-111137580	ENST00000539140.6	ENSG00000156171	DRAM2	MODIFIER	5_prime_UTR_variant	173	-	-	-	-	rs760792286	HGNC:28769	-	-	-	1	P1	-	2.63e-05	0	0	6.55e-05	0	0	0	0	4.41e-05	0	0	-	-	-	-12	6	18	-11	0	0.19	0	0	DRAM2	6.437	0.493541	-	-	-	-	-	0	0	1	-	-	ENST00000539140	0	1.5	0	TRUE	FALSE	TRUE	OK	NM_001349882.1_299-381	NA	1	Amber	1	0	0	1
chr1:111137580G>A	G	A	1:111137580-111137580	ENST00000484310.6	ENSG00000156171	DRAM2	MODIFIER	5_prime_UTR_variant	229	-	-	-	-	rs760792286	HGNC:28769	YES	NM_001349884.2	-	1	P1	-	2.63e-05	0	0	6.55e-05	0	0	0	0	4.41e-05	0	0	-	-	-	-12	6	18	-11	0	0.19	0	0	DRAM2	6.437	0.493541	-	-	-	-	-	0	0	1	-	-	ENST00000539140	0	1.5	0	TRUE	FALSE	TRUE	OK	NM_001349881.1_386-468	NA	0	Amber	1	0	0	1
chr1:111137580G>A	G	A	1:111137580-111137580	ENST00000484310.6	ENSG00000156171	DRAM2	MODIFIER	5_prime_UTR_variant	229	-	-	-	-	rs760792286	HGNC:28769	YES	NM_001349884.2	-	1	P1	-	2.63e-05	0	0	6.55e-05	0	0	0	0	4.41e-05	0	0	-	-	-	-12	6	18	-11	0	0.19	0	0	DRAM2	6.437	0.493541	-	-	-	-	-	0	0	1	-	-	ENST00000539140	0	1.5	0	TRUE	FALSE	TRUE	OK	NM_001349884.1_341-423	NA	0	Amber	1	0	0	1
chr1:111137580G>A	G	A	1:111137580-111137580	ENST00000484310.6	ENSG00000156171	DRAM2	MODIFIER	5_prime_UTR_variant	229	-	-	-	-	rs760792286	HGNC:28769	YES	NM_001349884.2	-	1	P1	-	2.63e-05	0	0	6.55e-05	0	0	0	0	4.41e-05	0	0	-	-	-	-12	6	18	-11	0	0.19	0	0	DRAM2	6.437	0.493541	-	-	-	-	-	0	0	1	-	-	ENST00000539140	0	1.5	0	TRUE	FALSE	TRUE	OK	NM_001349882.1_299-381	NA	0	Amber	1	0	0	1
chr1:111137580G>A	G	A	1:111137580-111137580	ENST00000484310.6	ENSG00000156171	DRAM2	MODIFIER	5_prime_UTR_variant	229	-	-	-	-	rs760792286	HGNC:28769	YES	NM_001349884.2	-	1	P1	-	2.63e-05	0	0	6.55e-05	0	0	0	0	4.41e-05	0	0	-	-	-	-12	6	18	-11	0	0.19	0	0	DRAM2	6.437	0.493541	-	-	-	-	-	0	0	1	-	-	ENST00000539140	0	1.5	0	TRUE	FALSE	TRUE	OK	NM_001349885.1_156-252	NA	0	Amber	1	0	0	1
chr1:111137580G>A	G	A	1:111137580-111137580	ENST00000539140.6	ENSG00000156171	DRAM2	MODIFIER	5_prime_UTR_variant	173	-	-	-	-	rs760792286	HGNC:28769	-	-	-	1	P1	-	2.63e-05	0	0	6.55e-05	0	0	0	0	4.41e-05	0	0	-	-	-	-12	6	18	-11	0	0.19	0	0	DRAM2	6.437	0.493541	-	-	-	-	-	0	0	1	-	-	ENST00000539140	0	1.5	0	TRUE	FALSE	TRUE	OK	NM_001349885.1_156-252	NA	1	Amber	1	0	0	1
chr1:111137580G>A	G	A	1:111137580-111137580	ENST00000539140.6	ENSG00000156171	DRAM2	MODIFIER	5_prime_UTR_variant	173	-	-	-	-	rs760792286	HGNC:28769	-	-	-	1	P1	-	2.63e-05	0	0	6.55e-05	0	0	0	0	4.41e-05	0	0	-	-	-	-12	6	18	-11	0	0.19	0	0	DRAM2	6.437	0.493541	-	-	-	-	-	0	0	1	-	-	ENST00000539140	0	1.5	0	TRUE	FALSE	TRUE	OK	NM_001349881.1_386-468	NA	1	Amber	1	0	0	1
chr1:111140049G>C	G	C	1:111140049-111140049	ENST00000484310.6	ENSG00000156171	DRAM2	MODIFIER	5_prime_UTR_variant	45	-	-	-	-	rs181840310	HGNC:28769	YES	NM_001349884.2	-	1	P1	-	0.008017	0.02823	0	0.002093	0	0	0	0.006369	0.0001176	0.003828	0	-	-	-	42	-3	-42	-3	0	0	0	0	CEPT1	0.119	-0.500163	-	-	-	-	-	0	0	1	-	-	ENST00000539140	-0.01	-3.4	0	TRUE	FALSE	TRUE	OK	NM_178454.5_161-257	NA	0	Amber	9	0	0	9
chr1:111140049G>C	G	C	1:111140049-111140049	ENST00000484310.6	ENSG00000156171	DRAM2	MODIFIER	5_prime_UTR_variant	45	-	-	-	-	rs181840310	HGNC:28769	YES	NM_001349884.2	-	1	P1	-	0.008017	0.02823	0	0.002093	0	0	0	0.006369	0.0001176	0.003828	0	-	-	-	42	-3	-42	-3	0	0	0	0	CEPT1	0.119	-0.500163	-	-	-	-	-	0	0	1	-	-	ENST00000539140	-0.01	-3.4	0	TRUE	FALSE	TRUE	OK	NM_001349885.1_156-252	NA	0	Amber	9	0	0	9
chr1:111140049G>C	G	C	1:111140049-111140049	ENST00000539140.6	ENSG00000156171	DRAM2	MODIFIER	5_prime_UTR_variant	155	-	-	-	-	rs181840310	HGNC:28769	-	-	-	1	P1	-	0.008017	0.02823	0	0.002093	0	0	0	0.006369	0.0001176	0.003828	0	-	-	-	42	-3	-42	-3	0	0	0	0	CEPT1	0.119	-0.500163	-	-	-	-	-	0	0	1	-	-	ENST00000539140	-0.01	-3.4	0	TRUE	FALSE	TRUE	OK	NM_001349885.1_156-252	NA	1	Amber	9	0	0	9
chr1:111140049G>C	G	C	1:111140049-111140049	ENST00000539140.6	ENSG00000156171	DRAM2	MODIFIER	5_prime_UTR_variant	155	-	-	-	-	rs181840310	HGNC:28769	-	-	-	1	P1	-	0.008017	0.02823	0	0.002093	0	0	0	0.006369	0.0001176	0.003828	0	-	-	-	42	-3	-42	-3	0	0	0	0	CEPT1	0.119	-0.500163	-	-	-	-	-	0	0	1	-	-	ENST00000539140	-0.01	-3.4	0	TRUE	FALSE	TRUE	OK	NM_178454.5_161-257	NA	1	Amber	9	0	0	9
chr1:150629569C>T	C	T	1:150629569-150629569	ENST00000271690.12	ENSG00000143420	ENSA	MODIFIER	5_prime_UTR_variant	9	-	-	-	-	rs992852760	HGNC:3360	-	-	-	1	A1	-	6.57e-06	2.41e-05	0	0	0	0	0	0	0	0	0	-	-	-	-20	0	-19	-15	0	0	0	0	ENSA	19.3	2.0056	-	-	-	-	-	0	0	0	-	-	ENST00000271690	0	5.6	0	TRUE	FALSE	TRUE	OK	NA	NA	1	Only_RetNet	1	0	0	1
chr1:150629569C>T	C	T	1:150629569-150629569	ENST00000369014.10	ENSG00000143420	ENSA	MODIFIER	5_prime_UTR_variant	44	-	-	-	-	rs992852760	HGNC:3360	YES	NM_004436.4	-	1	P3	-	6.57e-06	2.41e-05	0	0	0	0	0	0	0	0	0	-	-	-	-20	0	-19	-15	0	0	0	0	ENSA	19.3	2.0056	-	-	-	-	-	0	0	0	-	-	ENST00000271690	0	5.6	0	TRUE	FALSE	TRUE	OK	NA	NA	0	Only_RetNet	1	0	0	1
chr1:155610226G>A	G	A	1:155610226-155610226	ENST00000245564.8	ENSG00000125459	MSTO1	MODIFIER	5_prime_UTR_variant	9	-	-	-	-	rs202081056	HGNC:29678	YES	NM_018116.4	-	1	P1	-	0.004925	0.001087	0.002198	0.006613	0.01469	0.001159	0.009702	0.03797	0.005485	0.007641	0.008309	-	-	-	17	0	20	-1	0	0	0	0	MSTO1	6.987	0.546924	-	-	-	-	-	0	0	0	-	-	ENST00000245564	.	3	0	TRUE	FALSE	TRUE	OK	NA	NA	0	Amber	37	0	0	37
chr1:155610229G>A	G	A	1:155610229-155610229	ENST00000245564.8	ENSG00000125459	MSTO1	MODIFIER	5_prime_UTR_variant	12	-	-	-	-	rs566248860	HGNC:29678	YES	NM_018116.4	-	1	P1	-	0.0004604	0	0	0	0	0	0	0	2.94e-05	0	0.01415	-	-	-	14	-3	17	-23	0	0	0	0	MSTO1	7.095	0.557609	-	-	-	-	-	0	0	0	-	-	ENST00000245564	.	2	0	TRUE	FALSE	TRUE	OK	NA	NA	0	Amber	14	0	0	14
chr1:155610233C>G	C	G	1:155610233-155610233	ENST00000245564.8	ENSG00000125459	MSTO1	MODIFIER	5_prime_UTR_variant	16	-	-	-	-	rs779043435,COSV99824154	HGNC:29678	YES	NM_018116.4	-	1	P1	-	7.24e-05	0	0	6.55e-05	0	0	0	0	0.000103	0	0.0006255	-	-	-	1	-7	13	50	0	0	0	0	MSTO1	0.694	-0.137381	-	-	-	-	-	0	0	0	-	-	ENST00000245564	.	0	-4.42	FALSE	TRUE	TRUE	OK	NA	NA	0	Amber	3	0	0	3
chr1:156150039C>A	C	A	1:156150039-156150039	ENST00000368285.8	ENSG00000196189	SEMA4A	MODIFIER	upstream_gene_variant	-	-	-	-	-	rs976161677	HGNC:10729	YES	NM_022367.4	-	1	P1	-	3.97e-05	0	0	6.6e-05	0	0.0001941	0	0	5.89e-05	0	0	-	-	-	2	22	-36	47	0	0	0	0	SEMA4A	0.256	-0.340213	-	-	-	-	-	0	0	0	-	-	ENST00000355014	0	3.1	0	TRUE	FALSE	TRUE	OK	NA	NA	0	Amber	1	0	0	1
chr1:156150039C>A	C	A	1:156150039-156150039	ENST00000355014.6	ENSG00000196189	SEMA4A	MODIFIER	5_prime_UTR_variant	21	-	-	-	-	rs976161677	HGNC:10729	-	-	-	1	P1	-	3.97e-05	0	0	6.6e-05	0	0.0001941	0	0	5.89e-05	0	0	-	-	-	2	22	-36	47	0	0	0	0	SEMA4A	0.256	-0.340213	-	-	-	-	-	-	-	-	-	-	ENST00000355014	0	3.1	0	TRUE	FALSE	TRUE	OK	NA	NA	1	Amber	1	0	0	1
chr1:156150039C>A	C	A	1:156150039-156150039	ENST00000355014.6	ENSG00000196189	SEMA4A	MODIFIER	5_prime_UTR_variant	21	-	-	-	-	rs976161677	HGNC:10729	-	-	-	1	P1	-	3.97e-05	0	0	6.6e-05	0	0.0001941	0	0	5.89e-05	0	0	-	-	-	2	22	-36	47	0	0	0	0	SEMA4A	0.256	-0.340213	-	-	-	-	-	0	0	0	-	-	ENST00000355014	0	3.1	0	TRUE	FALSE	TRUE	OK	NA	NA	1	Amber	1	0	0	1
chr1:156150039C>A	C	A	1:156150039-156150039	ENST00000368285.8	ENSG00000196189	SEMA4A	MODIFIER	upstream_gene_variant	-	-	-	-	-	rs976161677	HGNC:10729	YES	NM_022367.4	-	1	P1	-	3.97e-05	0	0	6.6e-05	0	0.0001941	0	0	5.89e-05	0	0	-	-	-	2	22	-36	47	0	0	0	0	SEMA4A	0.256	-0.340213	-	-	-	-	-	-	-	-	-	-	ENST00000355014	0	3.1	0	TRUE	FALSE	TRUE	OK	NA	NA	0	Amber	1	0	0	1
chr1:156153730A>G	A	G	1:156153730-156153730	ENST00000355014.6	ENSG00000196189	SEMA4A	MODIFIER	intron_variant	-	-	-	-	-	rs753268297	HGNC:10729	-	-	-	1	P1	-	0.000125	7.25e-05	0	0	0	0	0	0	0.0002353	0	0	uncertain_significance	-	-	1	-13	-41	25	0	0	0	0	SEMA4A	8.515	0.706589	-	-	-	-	-	-	-	-	-	-	ENST00000368285	-0.01	-3.5	0	TRUE	FALSE	TRUE	OK	NM_022367.4_123-209	NA	1	Amber	1	0	0	1
chr1:156153730A>G	A	G	1:156153730-156153730	ENST00000355014.6	ENSG00000196189	SEMA4A	MODIFIER	intron_variant	-	-	-	-	-	rs753268297	HGNC:10729	-	-	-	1	P1	-	0.000125	7.25e-05	0	0	0	0	0	0	0.0002353	0	0	uncertain_significance	-	-	1	-13	-41	25	0	0	0	0	SEMA4A	8.515	0.706589	-	-	-	-	-	0	0	4	-	-	ENST00000368285	-0.01	-3.5	0	TRUE	FALSE	TRUE	OK	NM_022367.4_123-209	NA	1	Amber	1	0	0	1
chr1:156153730A>G	A	G	1:156153730-156153730	ENST00000368285.8	ENSG00000196189	SEMA4A	MODIFIER	5_prime_UTR_variant	146	-	-	-	-	rs753268297	HGNC:10729	YES	NM_022367.4	-	1	P1	-	0.000125	7.25e-05	0	0	0	0	0	0	0.0002353	0	0	uncertain_significance	-	-	1	-13	-41	25	0	0	0	0	SEMA4A	8.515	0.706589	-	-	-	-	-	-	-	-	-	-	ENST00000368285	-0.01	-3.5	0	TRUE	FALSE	TRUE	OK	NM_022367.4_123-209	NA	0	Amber	1	0	0	1
chr1:156153730A>G	A	G	1:156153730-156153730	ENST00000368285.8	ENSG00000196189	SEMA4A	MODIFIER	5_prime_UTR_variant	146	-	-	-	-	rs753268297	HGNC:10729	YES	NM_022367.4	-	1	P1	-	0.000125	7.25e-05	0	0	0	0	0	0	0.0002353	0	0	uncertain_significance	-	-	1	-13	-41	25	0	0	0	0	SEMA4A	8.515	0.706589	-	-	-	-	-	0	0	4	-	-	ENST00000368285	-0.01	-3.5	0	TRUE	FALSE	TRUE	OK	NM_022367.4_123-209	NA	0	Amber	1	0	0	1
chr1:17011761C>G	C	G	1:17011761-17011761	ENST00000326735.13	ENSG00000159363	ATP13A2	MODIFIER	5_prime_UTR_variant	168	-	-	-	-	rs1231411777	HGNC:30213	YES	NM_022089.4	-	1	A1	-	9.91e-05	0	0	0.0009874	0	0	0	0	0	0	0	-	-	-	-32	-15	-28	-32	0	0	0	0	ATP13A2	20.5	2.14664	-	-	-	-	-	0	1	0	-	-	ENST00000326735	-0.04	-2.3	0	TRUE	FALSE	TRUE	OK	NA	NA	0	Red	1	0	0	1
chr1:20070433C>T	C	T	1:20070433-20070433	ENST00000375108.4	ENSG00000127472	PLA2G5	MODIFIER	5_prime_UTR_variant	240	-	-	-	-	rs899058962	HGNC:9038	YES	NM_000929.3	-	1	P1	-	6.57e-06	0	0	0	0	0	0	0	1.47e-05	0	0	-	-	-	-2	-34	32	36	0	0	0	0	PLA2G5	9.029	0.76251	-	-	-	-	-	0	1	2	-	-	ENST00000375108	0.03	-3.2	0	TRUE	FALSE	TRUE	OK	NA	NA	1	Green	1	0	0	1
chr1:202951130C>T	C	T	1:202951130-202951130	ENST00000340990.10	ENSG00000159346	ADIPOR1	MODIFIER	5_prime_UTR_variant	163	-	-	-	-	rs181500248	HGNC:24040	YES	NM_015999.6	-	1	P1	-	0.003058	0.000749	0.01864	0.0008512	0.001153	0	0.001228	0	0.005601	0.002876	0	-	-	-	34	-28	-48	-1	0	0	0.01	0	ADIPOR1	17.62	1.78521	-	-	-	-	-	0	0	1	-	-	ENST00000340990	0.02	2.2	0	TRUE	FALSE	TRUE	OK	NA	NA	1	Amber	12	0	0	12
chr1:211491838G>A	G	A	1:211491838-211491838	ENST00000680073.1	ENSG00000198570	RD3	MODIFIER	5_prime_UTR_variant	325	-	-	-	-	-	HGNC:19689	YES	NM_001164688.2	-	-	P1	-	-	-	-	-	-	-	-	-	-	-	-	-	-	-	-7	10	19	16	0.09	0	0	0	RD3	10.38	0.89526	-	-	-	-	-	0	0	2	-	-	ENST00000367002	0	-1.8	0	TRUE	FALSE	TRUE	LC	NA	NA	0	Green	1	0	0	1
chr1:212858363G>A	G	A	1:212858363-212858363	ENST00000366971.9	ENSG00000162769	FLVCR1	MODIFIER	5_prime_UTR_variant	89	-	-	-	-	rs867110653	HGNC:24682	YES	NM_014053.4	-	1	P1	-	-	-	-	-	-	-	-	-	-	-	-	-	-	-	-3	-2	-3	-22	0	0	0.34	0	FLVCR1	11.31	0.975271	-	-	-	-	-	0	0	0	-	-	ENST00000366971	0.02	1	5.27	FALSE	TRUE	TRUE	OK	NA	NA	1	Green	1	0	0	1
chr1:212858438C>G	C	G	1:212858438-212858438	ENST00000366971.9	ENSG00000162769	FLVCR1	MODIFIER	5_prime_UTR_variant	164	-	-	-	-	rs201384413	HGNC:24682	YES	NM_014053.4	-	1	P1	-	8.55e-05	0	0	0	0	0.002128	0	0	0	0.0004794	0.0002073	-	-	-	-7	28	-8	12	0	0	0	0	FLVCR1	14.64	1.33587	-	-	-	-	-	0	0	0	-	-	ENST00000366971	0	2.8	-3.42	TRUE	TRUE	TRUE	OK	NA	NA	1	Green	1	0	0	1
chr1:243256170G>A	G	A	1:243256170-243256170	ENST00000366541.8	ENSG00000054282	SDCCAG8	MODIFIER	5_prime_UTR_variant	130	-	-	-	-	rs113193158	HGNC:10671	YES	NM_006642.5	-	1	P1	-	0.0003153	0.0003376	0	6.54e-05	0	0	0	0	0	0	0.006824	likely_benign	-	-	-17	-5	-29	-5	0	0	0	0	SDCCAG8	17.27	1.73542	-	-	-	-	-	0	0	0	uAUG_gained_CapDistanceToStart:129,uAUG_gained_DistanceToCDS:4,uAUG_gained_DistanceToStop:159,uAUG_gained_KozakContext:TGCATGC,uAUG_gained_KozakStrength:Weak,uAUG_gained_type:OutOfFrame_oORF	uAUG_gained	ENST00000366541	-0.01	2.6	0	TRUE	FALSE	TRUE	OK	NA	NA	0	Green	2	0	0	2
chr1:26432335G>C	G	C	1:26432335-26432335	ENST00000236342.12	ENSG00000117682	DHDDS	MODIFIER	5_prime_UTR_variant	15	-	-	-	-	-	HGNC:20603	YES	NM_205861.3	-	1	P4	-	-	-	-	-	-	-	-	-	-	-	-	-	-	-	-	-	-	-	-	-	-	-	-	3.217	0.208153	-	-	-	-	-	0	0	1	-	-	ENST00000236342	-0.01	-3.7	0	TRUE	FALSE	TRUE	OK	NM_024887.3_45-150	p1@DHDDS	1	Green	1	0	0	1
chr1:26432335G>C	G	C	1:26432335-26432335	ENST00000236342.12	ENSG00000117682	DHDDS	MODIFIER	5_prime_UTR_variant	15	-	-	-	-	-	HGNC:20603	YES	NM_205861.3	-	1	P4	-	-	-	-	-	-	-	-	-	-	-	-	-	-	-	-	-	-	-	-	-	-	-	-	3.217	0.208153	-	-	-	-	-	0	0	1	-	-	ENST00000236342	-0.01	-3.7	0	TRUE	FALSE	TRUE	OK	NM_205861.3_6-111	p1@DHDDS	1	Green	1	0	0	1
chr1:26432335G>C	G	C	1:26432335-26432335	ENST00000236342.12	ENSG00000117682	DHDDS	MODIFIER	5_prime_UTR_variant	15	-	-	-	-	-	HGNC:20603	YES	NM_205861.3	-	1	P4	-	-	-	-	-	-	-	-	-	-	-	-	-	-	-	-	-	-	-	-	-	-	-	-	3.217	0.208153	-	-	-	-	-	0	0	1	-	-	ENST00000236342	-0.01	-3.7	0	TRUE	FALSE	TRUE	OK	NM_001243564.1_45-150	p1@DHDDS	1	Green	1	0	0	1
chr1:26432335G>C	G	C	1:26432335-26432335	ENST00000236342.12	ENSG00000117682	DHDDS	MODIFIER	5_prime_UTR_variant	15	-	-	-	-	-	HGNC:20603	YES	NM_205861.3	-	1	P4	-	-	-	-	-	-	-	-	-	-	-	-	-	-	-	-	-	-	-	-	-	-	-	-	3.217	0.208153	-	-	-	-	-	0	0	1	-	-	ENST00000236342	-0.01	-3.7	0	TRUE	FALSE	TRUE	OK	NM_001243565.1_45-150	p1@DHDDS	1	Green	1	0	0	1
chr1:40317228C>T	C	T	1:40317228-40317228	ENST00000372748.8	ENSG00000049089	COL9A2	MODIFIER	5_prime_UTR_variant	59	-	-	-	-	rs370001266	HGNC:2218	YES	NM_001852.4	-	1	P1	-	6.83e-06	0	0	0	0	0	0	0	1.51e-05	0	0	-	-	-	-29	-41	17	21	0	0	0.01	0	COL9A2	7.657	0.614978	-	-	-	-	-	0	0	0	-	-	ENST00000372748	0	5.4	0	TRUE	FALSE	TRUE	OK	NM_001852.4_12-89	p7@COL9A2	1	Red	1	0	0	1
chr1:40317240C>T	C	T	1:40317240-40317240	ENST00000372748.8	ENSG00000049089	COL9A2	MODIFIER	5_prime_UTR_variant	47	-	-	-	-	rs373454857	HGNC:2218	YES	NM_001852.4	-	1	P1	-	0.0006124	0.0001934	0	0.0001965	0	0.000195	0	0	0.001148	0.0004812	0.0004155	likely_benign	-	-	-29	-41	9	5	0	0	0	0	COL9A2	11.72	1.00731	-	-	-	-	-	0	0	0	uAUG_gained_CapDistanceToStart:46,uAUG_gained_DistanceToCDS:43,uAUG_gained_DistanceToStop:117,uAUG_gained_KozakContext:TGCATGC,uAUG_gained_KozakStrength:Weak,uAUG_gained_type:OutOfFrame_oORF	uAUG_gained	ENST00000372748	-	2	0	TRUE	FALSE	TRUE	OK	NM_001852.4_12-89	NA	1	Red	6	0	0	6
chr1:43367930G>A	G	A	1:43367930-43367930	ENST00000372458.8	ENSG00000066322	ELOVL1	MODIFIER	5_prime_UTR_variant	82	-	-	-	-	rs1406928374	HGNC:14418	YES	NM_022821.4	-	1	P1	-	4.6e-05	0	0	0	0	0	9.41e-05	0	8.83e-05	0	0	-	-	-	-14	-7	-15	-19	0	0	0	0	ELOVL1	17.92	1.82572	-	-	-	-	-	0	1	0	-	-	ENST00000372458	0.03	-4.7	0	TRUE	FALSE	TRUE	OK	NM_022821.4_16-111	NA	1	Amber	1	0	0	1
chr1:43367930G>A	G	A	1:43367930-43367930	ENST00000372458.8	ENSG00000066322	ELOVL1	MODIFIER	5_prime_UTR_variant	82	-	-	-	-	rs1406928374	HGNC:14418	YES	NM_022821.4	-	1	P1	-	4.6e-05	0	0	0	0	0	9.41e-05	0	8.83e-05	0	0	-	-	-	-14	-7	-15	-19	0	0	0	0	ELOVL1	17.92	1.82572	-	-	-	-	-	0	1	0	-	-	ENST00000372458	0.03	-4.7	0	TRUE	FALSE	TRUE	OK	NM_001256401.1_79-174	NA	1	Amber	1	0	0	1
chr1:5986310G>A	G	A	1:5986310-5986310	ENST00000378156.9	ENSG00000131697	NPHP4	MODIFIER	5_prime_UTR_variant	200	-	-	-	-	rs776965509	HGNC:19104	YES	NM_015102.5	-	1	P2	-	1.97e-05	2.42e-05	0	0	0	0	0	0	0	0	0.0004146	-	-	-	-12	17	17	22	0	0.07	0	0	NPHP4	0.302	-0.306718	-	-	-	-	-	0	0	0	uAUG_gained_CapDistanceToStart:198,uAUG_gained_DistanceToCDS:22,uAUG_gained_DistanceToStop:150,uAUG_gained_KozakContext:CCCATGG,uAUG_gained_KozakStrength:Moderate,uAUG_gained_type:OutOfFrame_oORF	uAUG_gained	ENST00000378156	-0.44	1.8	0	TRUE	FALSE	TRUE	OK	NA	NA	1	Green	1	0	0	1
chr1:5992302A>G	A	G	1:5992302-5992302	ENST00000378156.9	ENSG00000131697	NPHP4	MODIFIER	5_prime_UTR_variant	124	-	-	-	-	rs549707234	HGNC:19104	YES	NM_015102.5	-	1	P2	-	0.001218	0.004227	0	0.0003274	0	0	0	0	4.42e-05	0.0009597	0	-	-	-	-11	-19	-45	18	0	0	0	0	NPHP4	8.554	0.710851	-	-	-	-	-	0	0	0	-	-	ENST00000378156	0	-3	0	TRUE	FALSE	TRUE	OK	NA	NA	1	Green	2	0	0	2
chr1:6424902A>G	A	G	1:6424902-6424902	ENST00000645284.1	ENSG00000187017	ESPN	MODIFIER	5_prime_UTR_variant	127	-	-	-	-	rs537986514	HGNC:13281	YES	NM_031475.3	-	-	P1	-	0.004603	0.01619	0	0.001183	0	0	0	0	2.95e-05	0.003362	0.0002067	likely_benign	-	-	-49	23	-5	23	0	0	0.01	0	ESPN	18.66	1.92258	-	-	-	-	-	0	0	1	uAUG_lost_CapDistanceToStart:126,uAUG_lost_DistanceToCDS:54,uAUG_lost_DistanceToStop:21,uAUG_lost_Evidence:NA,uAUG_lost_KozakContext:TGCATGG,uAUG_lost_KozakStrength:Moderate,uAUG_lost_type:uORF	uAUG_lost	ENST00000645284	0.07	-4.1	0	TRUE	FALSE	TRUE	OK	NA	NA	0	Amber	6	0	0	6
chr1:6424907G>A	G	A	1:6424907-6424907	ENST00000645284.1	ENSG00000187017	ESPN	MODIFIER	5_prime_UTR_variant	132	-	-	-	-	rs556298158	HGNC:13281	YES	NM_031475.3	-	-	P1	-	0.001781	0.0002416	0	0.001051	0.004037	0	0.01183	0	0.001533	0.00144	0	likely_benign	-	-	12	-14	-10	18	0	0	0	0	ESPN	11.42	0.984014	-	-	-	-	-	0	0	1	-	-	ENST00000645284	0.02	1.6	0	TRUE	FALSE	TRUE	OK	NA	NA	0	Amber	4	0	0	4
chr1:924395C>G	C	G	1:924395-924395	ENST00000616016.5	ENSG00000187634	SAMD11	MODIFIER	5_prime_UTR_variant	473	-	-	-	-	-	HGNC:28706	YES	NM_001385641.1	-	5	A2	-	-	-	-	-	-	-	-	-	-	-	-	-	-	-	-	-	-	-	-	-	-	-	-	9.49	0.809845	-	-	-	-	-	0	0	1	-	-	ENST00000420190	0.01	-1.9	0	TRUE	FALSE	TRUE	LC	NA	NA	0	Amber	1	0	0	1
chr1:94121115G>A	G	A	1:94121115-94121115	ENST00000370225.4	ENSG00000198691	ABCA4	MODIFIER	5_prime_UTR_variant	34	-	-	-	-	rs1177500400,COSV64673054	HGNC:34	YES	NM_000350.3	-	1	P1	-	2.63e-05	2.41e-05	0	0	0	0	0	0	2.94e-05	0	0.0002072	-	-	-	-27	-36	-5	-1	0	0	0	0	ABCA4	0.039	-0.721707	-	-	-	-	-	0	0	1	uAUG_gained_CapDistanceToStart:32,uAUG_gained_DistanceToCDS:71,uAUG_gained_DistanceToStop:24,uAUG_gained_KozakContext:TTAATGG,uAUG_gained_KozakStrength:Moderate,uAUG_gained_type:uORF	uAUG_gained	ENST00000370225	-	2	0	TRUE	FALSE	TRUE	OK	NM_000350.3_4-103	p1@ABCA4	1	Green	1	0	0	1
chr10:100746203G>T	G	T	10:100746203-100746203	ENST00000355243.8	ENSG00000075891	PAX2	MODIFIER	5_prime_UTR_variant	622	-	-	-	-	rs1364029979	HGNC:8616	YES	NM_000278.5	-	1	P2	-	1.98e-05	0	0	0	0	0	0	0	4.42e-05	0	0	-	-	-	3	-10	3	-4	0	0	0	0	PAX2	19.96	2.09217	-	-	-	-	-	-	-	-	-	-	ENST00000355243	0.02	2	2.3	TRUE	TRUE	TRUE	OK	NA	NA	0	Amber	1	0	0	1
chr10:100746203G>T	G	T	10:100746203-100746203	ENST00000361791.7	ENSG00000075891	PAX2	MODIFIER	upstream_gene_variant	-	-	-	-	-	rs1364029979	HGNC:8616	-	-	-	2	A1	-	1.98e-05	0	0	0	0	0	0	0	4.42e-05	0	0	-	-	-	3	-10	3	-4	0	0	0	0	PAX2	19.96	2.09217	-	-	-	-	-	-	-	-	-	-	ENST00000355243	0.02	2	2.3	TRUE	TRUE	TRUE	OK	NA	NA	1	Amber	1	0	0	1
chr10:100746203G>T	G	T	10:100746203-100746203	ENST00000355243.8	ENSG00000075891	PAX2	MODIFIER	5_prime_UTR_variant	622	-	-	-	-	rs1364029979	HGNC:8616	YES	NM_000278.5	-	1	P2	-	1.98e-05	0	0	0	0	0	0	0	4.42e-05	0	0	-	-	-	3	-10	3	-4	0	0	0	0	PAX2	19.96	2.09217	-	-	-	-	-	0	0	2	-	-	ENST00000355243	0.02	2	2.3	TRUE	TRUE	TRUE	OK	NA	NA	0	Amber	1	0	0	1
chr10:100746203G>T	G	T	10:100746203-100746203	ENST00000361791.7	ENSG00000075891	PAX2	MODIFIER	upstream_gene_variant	-	-	-	-	-	rs1364029979	HGNC:8616	-	-	-	2	A1	-	1.98e-05	0	0	0	0	0	0	0	4.42e-05	0	0	-	-	-	3	-10	3	-4	0	0	0	0	PAX2	19.96	2.09217	-	-	-	-	-	0	0	2	-	-	ENST00000355243	0.02	2	2.3	TRUE	TRUE	TRUE	OK	NA	NA	1	Amber	1	0	0	1
chr10:101030275A>G	A	G	10:101030275-101030275	ENST00000619208.6	ENSG00000186862	PDZD7	MODIFIER	5_prime_UTR_variant	167	-	-	-	-	rs780200697	HGNC:26257	YES	NM_001195263.2	-	5	P1	-	0.0002562	9.65e-05	0	0.0001309	0	0	0	0	0.0004852	0	0	-	-	-	-33	36	-28	-13	0.01	0	0	0	PDZD7	1.192	-0.024098	-	-	-	-	-	0	0	1	-	-	ENST00000619208	-0.02	1.7	0	TRUE	FALSE	TRUE	OK	NM_024895.4_155-250	NA	1	Red	1	0	0	1
chr10:101030275A>G	A	G	10:101030275-101030275	ENST00000619208.6	ENSG00000186862	PDZD7	MODIFIER	5_prime_UTR_variant	167	-	-	-	-	rs780200697	HGNC:26257	YES	NM_001195263.2	-	5	P1	-	0.0002562	9.65e-05	0	0.0001309	0	0	0	0	0.0004852	0	0	-	-	-	-33	36	-28	-13	0.01	0	0	0	PDZD7	1.192	-0.024098	-	-	-	-	-	0	0	1	-	-	ENST00000619208	-0.02	1.7	0	TRUE	FALSE	TRUE	OK	NM_001195263.2_127-222	NA	1	Red	1	0	0	1
chr10:101030275A>G	A	G	10:101030275-101030275	ENST00000619208.6	ENSG00000186862	PDZD7	MODIFIER	5_prime_UTR_variant	167	-	-	-	-	rs780200697	HGNC:26257	YES	NM_001195263.2	-	5	P1	-	0.0002562	9.65e-05	0	0.0001309	0	0	0	0	0.0004852	0	0	-	-	-	-33	36	-28	-13	0.01	0	0	0	PDZD7	1.192	-0.024098	-	-	-	-	-	0	0	1	-	-	ENST00000619208	-0.02	1.7	0	TRUE	FALSE	TRUE	OK	NM_001351044.1_155-250	NA	1	Red	1	0	0	1
chr10:101030276G>C	G	C	10:101030276-101030276	ENST00000619208.6	ENSG00000186862	PDZD7	MODIFIER	5_prime_UTR_variant	166	-	-	-	-	rs770825517	HGNC:26257	YES	NM_001195263.2	-	5	P1	-	0.0002299	0	0	0	0	0	0	0	0.0005145	0	0	-	-	-	-34	-6	-29	9	0.01	0	0	0	PDZD7	7.569	0.605784	-	-	-	-	-	0	0	1	-	-	ENST00000619208	0	2.9	0	TRUE	FALSE	TRUE	OK	NM_001351044.1_155-250	NA	1	Red	4	0	0	4
chr10:101030276G>C	G	C	10:101030276-101030276	ENST00000619208.6	ENSG00000186862	PDZD7	MODIFIER	5_prime_UTR_variant	166	-	-	-	-	rs770825517	HGNC:26257	YES	NM_001195263.2	-	5	P1	-	0.0002299	0	0	0	0	0	0	0	0.0005145	0	0	-	-	-	-34	-6	-29	9	0.01	0	0	0	PDZD7	7.569	0.605784	-	-	-	-	-	0	0	1	-	-	ENST00000619208	0	2.9	0	TRUE	FALSE	TRUE	OK	NM_001195263.2_127-222	NA	1	Red	4	0	0	4
chr10:101030276G>C	G	C	10:101030276-101030276	ENST00000619208.6	ENSG00000186862	PDZD7	MODIFIER	5_prime_UTR_variant	166	-	-	-	-	rs770825517	HGNC:26257	YES	NM_001195263.2	-	5	P1	-	0.0002299	0	0	0	0	0	0	0	0.0005145	0	0	-	-	-	-34	-6	-29	9	0.01	0	0	0	PDZD7	7.569	0.605784	-	-	-	-	-	0	0	1	-	-	ENST00000619208	0	2.9	0	TRUE	FALSE	TRUE	OK	NM_024895.4_155-250	NA	1	Red	4	0	0	4
chr10:102241354A>C	A	C	10:102241354-102241354	ENST00000370002.8	ENSG00000107859	PITX3	MODIFIER	5_prime_UTR_variant	159	-	-	-	-	-	HGNC:9006	YES	NM_005029.4	-	1	P1	-	-	-	-	-	-	-	-	-	-	-	-	-	-	-	-	-	-	-	-	-	-	-	-	19.05	1.97318	-	-	-	-	-	0	0	0	-	-	ENST00000370002	-0.02	-4.2	0	TRUE	FALSE	TRUE	OK	NA	NA	0	Red	0	1	0	1
chr10:102241411G>C	G	C	10:102241411-102241411	ENST00000370002.8	ENSG00000107859	PITX3	MODIFIER	5_prime_UTR_variant	102	-	-	-	-	rs866328343	HGNC:9006	YES	NM_005029.4	-	1	P1	-	3.29e-05	0	0	0	0	0	0	0	2.95e-05	0.0009551	0.0002076	-	-	-	-	-	-	-	-	-	-	-	-	20.6	2.16414	-	-	-	-	-	0	0	0	-	-	ENST00000370002	0	-2.5	0	TRUE	FALSE	TRUE	OK	NA	NA	0	Red	1	0	0	1
chr10:102714372A>G	A	G	10:102714372-102714372	ENST00000260746.6	ENSG00000138175	ARL3	MODIFIER	5_prime_UTR_variant	26	-	-	-	-	rs1020002748	HGNC:694	YES	NM_004311.4	-	1	P1	-	6.57e-06	0	0	0	0	0	0	0	1.47e-05	0	0	-	-	-	-44	3	-44	2	0	0	0.03	0	ARL3	15.32	1.43557	-	-	-	-	-	0	0	0	-	-	ENST00000260746	0	-1.7	0	TRUE	FALSE	TRUE	OK	NA	p1@ARL3	1	Amber	1	0	0	1
chr10:122461596C>A	C	A	10:122461596-122461596	ENST00000368984.8	ENSG00000166033	HTRA1	MODIFIER	5_prime_UTR_variant	44	-	-	-	-	rs554513888,COSV64563903	HGNC:9476	YES	NM_002775.5	-	1	P1	-	0.01379	0.009409	0	0.01679	0.03506	0.0001952	0.007372	0.01603	0.01692	0.01475	0.01244	likely_benign	-	-	2	50	22	-50	0	0	0	0	HTRA1	11.12	0.960201	-	-	-	-	-	0	0	0	-	-	ENST00000368984	0.02	4.1	0	TRUE	FALSE	TRUE	OK	NA	p1@HTRA1	0	Red	71	1	0	72
chr10:122461596C>A	C	A	10:122461596-122461596	ENST00000368984.8	ENSG00000166033	HTRA1	MODIFIER	5_prime_UTR_variant	44	-	-	-	-	rs554513888,COSV64563903	HGNC:9476	YES	NM_002775.5	-	1	P1	-	0.01379	0.009409	0	0.01679	0.03506	0.0001952	0.007372	0.01603	0.01692	0.01475	0.01244	likely_benign	-	-	2	50	22	-50	0	0	0	0	HTRA1	11.12	0.960201	-	-	-	-	-	-	-	-	-	-	ENST00000368984	0.02	4.1	0	TRUE	FALSE	TRUE	OK	NA	p1@HTRA1	0	Red	71	1	0	72
chr10:124418881G>A	G	A	10:124418881-124418881	ENST00000368845.6	ENSG00000065154	OAT	MODIFIER	5_prime_UTR_variant	43	-	-	-	-	rs9422945	HGNC:8091	YES	NM_000274.4	-	1	P1	-	0.004485	0.01548	0	0.001309	0	0	0	0.006329	7.35e-05	0.006208	0.0002072	benign	-	-	1	0	2	-8	0	0	0.5	0.01	OAT	6.205	0.471596	-	-	-	-	-	0	0	0	-	-	ENST00000368845	0	-2.5	0	TRUE	FALSE	TRUE	OK	NM_001322965.2_6-75	NA	1	Green	2	0	0	2
chr10:124418881G>A	G	A	10:124418881-124418881	ENST00000368845.6	ENSG00000065154	OAT	MODIFIER	5_prime_UTR_variant	43	-	-	-	-	rs9422945	HGNC:8091	YES	NM_000274.4	-	1	P1	-	0.004485	0.01548	0	0.001309	0	0	0	0.006329	7.35e-05	0.006208	0.0002072	benign	-	-	1	0	2	-8	0	0	0.5	0.01	OAT	6.205	0.471596	-	-	-	-	-	0	0	0	-	-	ENST00000368845	0	-2.5	0	TRUE	FALSE	TRUE	OK	NM_001322971.2_1-80	NA	1	Green	2	0	0	2
chr10:124418894C>G	C	G	10:124418894-124418894	ENST00000368845.6	ENSG00000065154	OAT	MODIFIER	5_prime_UTR_variant	30	-	-	-	-	rs1311281508	HGNC:8091	YES	NM_000274.4	-	1	P1	-	1.97e-05	2.41e-05	0	0	0	0	0	0	2.94e-05	0	0	-	-	-	-12	15	-21	0	0	0	0	0	OAT	6.972	0.545425	-	-	-	-	-	0	0	0	-	-	ENST00000368845	0	3	0	TRUE	FALSE	TRUE	OK	NM_001322971.2_1-80	NA	1	Green	1	0	0	1
chr10:124418894C>G	C	G	10:124418894-124418894	ENST00000368845.6	ENSG00000065154	OAT	MODIFIER	5_prime_UTR_variant	30	-	-	-	-	rs1311281508	HGNC:8091	YES	NM_000274.4	-	1	P1	-	1.97e-05	2.41e-05	0	0	0	0	0	0	2.94e-05	0	0	-	-	-	-12	15	-21	0	0	0	0	0	OAT	6.972	0.545425	-	-	-	-	-	0	0	0	-	-	ENST00000368845	0	3	0	TRUE	FALSE	TRUE	OK	NM_001322965.2_6-75	NA	1	Green	1	0	0	1
chr10:124418896G>A	G	A	10:124418896-124418896	ENST00000368845.6	ENSG00000065154	OAT	MODIFIER	5_prime_UTR_variant	28	-	-	-	-	rs117824913	HGNC:8091	YES	NM_000274.4	-	1	P1	-	0.0141	0.003982	0.003289	0.006541	0.003168	0.0001928	0.009701	0	0.02442	0.01242	0.01552	benign	-	-	-14	13	-18	-23	0	0	0	0	OAT	8.166	0.668804	-	-	-	-	-	0	0	0	-	-	ENST00000368845	0	3	0	TRUE	FALSE	TRUE	OK	NM_001322971.2_1-80	NA	1	Green	100	2	0	102
chr10:124418896G>A	G	A	10:124418896-124418896	ENST00000368845.6	ENSG00000065154	OAT	MODIFIER	5_prime_UTR_variant	28	-	-	-	-	rs117824913	HGNC:8091	YES	NM_000274.4	-	1	P1	-	0.0141	0.003982	0.003289	0.006541	0.003168	0.0001928	0.009701	0	0.02442	0.01242	0.01552	benign	-	-	-14	13	-18	-23	0	0	0	0	OAT	8.166	0.668804	-	-	-	-	-	0	0	0	-	-	ENST00000368845	0	3	0	TRUE	FALSE	TRUE	OK	NM_001322965.2_6-75	NA	1	Green	100	2	0	102
chr10:124418902C>G	C	G	10:124418902-124418902	ENST00000368845.6	ENSG00000065154	OAT	MODIFIER	5_prime_UTR_variant	22	-	-	-	-	rs144950523	HGNC:8091	YES	NM_000274.4	-	1	P1	-	0.008304	0.02924	0	0.002616	0	0	0	0	1.47e-05	0.005258	0	benign	-	-	-20	7	-29	-24	0	0	0	0	OAT	1.728	0.056354	-	-	-	-	-	0	0	0	-	-	ENST00000368845	0	2	0	TRUE	FALSE	TRUE	OK	NM_001322971.2_1-80	NA	1	Green	8	0	0	8
chr10:124418902C>G	C	G	10:124418902-124418902	ENST00000368845.6	ENSG00000065154	OAT	MODIFIER	5_prime_UTR_variant	22	-	-	-	-	rs144950523	HGNC:8091	YES	NM_000274.4	-	1	P1	-	0.008304	0.02924	0	0.002616	0	0	0	0	1.47e-05	0.005258	0	benign	-	-	-20	7	-29	-24	0	0	0	0	OAT	1.728	0.056354	-	-	-	-	-	0	0	0	-	-	ENST00000368845	0	2	0	TRUE	FALSE	TRUE	OK	NM_001322965.2_6-75	NA	1	Green	8	0	0	8
chr10:17129800C>G	C	G	10:17129800-17129800	ENST00000377833.10	ENSG00000107611	CUBN	MODIFIER	5_prime_UTR_variant	12	-	-	-	-	rs376502722	HGNC:2548	YES	NM_001081.4	-	1	P1	-	0.0001248	2.41e-05	0	0.0001308	0	0	0	0	0.0002352	0	0	uncertain_significance	-	-	9	-1	-30	11	0	0	0	0	CUBN	7.247	0.572906	-	-	-	-	-	0	0	0	-	-	ENST00000377833	0	2.5	0	TRUE	FALSE	TRUE	OK	NA	NA	1	Red	2	0	0	2
chr10:27240784G>T	G	T	10:27240784-27240784	ENST00000396271.8	ENSG00000107897	ACBD5	MODIFIER	5_prime_UTR_variant	14	-	-	-	-	rs1193317664	HGNC:23338	YES	NM_145698.5	-	1	P4	-	2.63e-05	0	0	0	0	0.0007731	0	0	0	0	0	-	-	-	-2	-29	-8	-10	0	0	0	0	ACBD5	6.584	0.50764	-	-	-	-	-	-	-	-	-	-	ENST00000396271	0.07	-1.5	0	TRUE	FALSE	TRUE	OK	NM_001352568.1_78-160	NA	0	Amber	1	0	0	1
chr10:27240784G>T	G	T	10:27240784-27240784	ENST00000677509.1	ENSG00000107897	ACBD5	MODIFIER	intron_variant	-	-	-	-	-	rs1193317664	HGNC:23338	-	-	-	-	A2	-	2.63e-05	0	0	0	0	0.0007731	0	0	0	0	0	-	-	-	-2	-29	-8	-10	0	0	0	0	ACBD5	6.584	0.50764	-	-	-	-	-	-	-	-	-	-	ENST00000396271	0.07	-1.5	0	TRUE	FALSE	TRUE	OK	NM_001352572.1_78-160	NA	1	Amber	1	0	0	1
chr10:27240784G>T	G	T	10:27240784-27240784	ENST00000677509.1	ENSG00000107897	ACBD5	MODIFIER	intron_variant	-	-	-	-	-	rs1193317664	HGNC:23338	-	-	-	-	A2	-	2.63e-05	0	0	0	0	0.0007731	0	0	0	0	0	-	-	-	-2	-29	-8	-10	0	0	0	0	ACBD5	6.584	0.50764	-	-	-	-	-	0	1	1	-	-	ENST00000396271	0.07	-1.5	0	TRUE	FALSE	TRUE	OK	NM_001352572.1_78-160	NA	1	Amber	1	0	0	1
chr10:27240784G>T	G	T	10:27240784-27240784	ENST00000396271.8	ENSG00000107897	ACBD5	MODIFIER	5_prime_UTR_variant	14	-	-	-	-	rs1193317664	HGNC:23338	YES	NM_145698.5	-	1	P4	-	2.63e-05	0	0	0	0	0.0007731	0	0	0	0	0	-	-	-	-2	-29	-8	-10	0	0	0	0	ACBD5	6.584	0.50764	-	-	-	-	-	-	-	-	-	-	ENST00000396271	0.07	-1.5	0	TRUE	FALSE	TRUE	OK	NM_001352572.1_78-160	NA	0	Amber	1	0	0	1
chr10:27240784G>T	G	T	10:27240784-27240784	ENST00000677509.1	ENSG00000107897	ACBD5	MODIFIER	intron_variant	-	-	-	-	-	rs1193317664	HGNC:23338	-	-	-	-	A2	-	2.63e-05	0	0	0	0	0.0007731	0	0	0	0	0	-	-	-	-2	-29	-8	-10	0	0	0	0	ACBD5	6.584	0.50764	-	-	-	-	-	-	-	-	-	-	ENST00000396271	0.07	-1.5	0	TRUE	FALSE	TRUE	OK	NM_001352568.1_78-160	NA	1	Amber	1	0	0	1
chr10:27240784G>T	G	T	10:27240784-27240784	ENST00000396271.8	ENSG00000107897	ACBD5	MODIFIER	5_prime_UTR_variant	14	-	-	-	-	rs1193317664	HGNC:23338	YES	NM_145698.5	-	1	P4	-	2.63e-05	0	0	0	0	0.0007731	0	0	0	0	0	-	-	-	-2	-29	-8	-10	0	0	0	0	ACBD5	6.584	0.50764	-	-	-	-	-	0	1	1	-	-	ENST00000396271	0.07	-1.5	0	TRUE	FALSE	TRUE	OK	NM_001352568.1_78-160	NA	0	Amber	1	0	0	1
chr10:27240784G>T	G	T	10:27240784-27240784	ENST00000396271.8	ENSG00000107897	ACBD5	MODIFIER	5_prime_UTR_variant	14	-	-	-	-	rs1193317664	HGNC:23338	YES	NM_145698.5	-	1	P4	-	2.63e-05	0	0	0	0	0.0007731	0	0	0	0	0	-	-	-	-2	-29	-8	-10	0	0	0	0	ACBD5	6.584	0.50764	-	-	-	-	-	0	1	1	-	-	ENST00000396271	0.07	-1.5	0	TRUE	FALSE	TRUE	OK	NM_001352572.1_78-160	NA	0	Amber	1	0	0	1
chr10:27240784G>T	G	T	10:27240784-27240784	ENST00000677509.1	ENSG00000107897	ACBD5	MODIFIER	intron_variant	-	-	-	-	-	rs1193317664	HGNC:23338	-	-	-	-	A2	-	2.63e-05	0	0	0	0	0.0007731	0	0	0	0	0	-	-	-	-2	-29	-8	-10	0	0	0	0	ACBD5	6.584	0.50764	-	-	-	-	-	0	1	1	-	-	ENST00000396271	0.07	-1.5	0	TRUE	FALSE	TRUE	OK	NM_001352568.1_78-160	NA	1	Amber	1	0	0	1
chr10:47348386A>G	A	G	10:47348386-47348386	ENST00000584701.2	ENSG00000265203	RBP3	MODIFIER	5_prime_UTR_variant	24	-	-	-	-	-	HGNC:9921	YES	NM_002900.3	-	1	P1	-	-	-	-	-	-	-	-	-	-	-	-	-	-	-	-	-	-	-	-	-	-	-	-	15.44	1.4548	-	-	-	-	-	0	0	0	-	-	ENST00000584701	0	-1.8	0	TRUE	FALSE	TRUE	OK	NA	p1@RBP3	1	Green	2	0	0	2
chr10:49538967G>A	G	A	10:49538967-49538967	ENST00000355832.10	ENSG00000225830	ERCC6	MODIFIER	5_prime_UTR_variant	155	-	-	-	-	rs756519991	HGNC:3438	YES	NM_000124.4	-	1	P1	-	0.0002036	9.65e-05	0	0.0002616	0	0	0	0	0.000338	0	0	-	-	-	-11	-42	-5	36	0	0	0	0	ERCC6	10.05	0.863197	-	-	-	-	-	0	1	0	-	-	ENST00000355832	0.02	2.2	0	TRUE	FALSE	TRUE	OK	NM_001277058.1_76-176	NA	0	Green	3	0	0	3
chr10:49538967G>A	G	A	10:49538967-49538967	ENST00000447839.7	ENSG00000225830	ERCC6	MODIFIER	5_prime_UTR_variant	155	-	-	-	-	rs756519991	HGNC:3438	-	-	NM_001277058.2	2	-	-	0.0002036	9.65e-05	0	0.0002616	0	0	0	0	0.000338	0	0	-	-	-	-11	-42	-5	36	0	0	0	0	ERCC6	10.05	0.863197	-	-	-	-	-	0	1	0	-	-	ENST00000355832	0.02	2.2	0	TRUE	FALSE	TRUE	OK	NM_001346440.1_76-172	NA	0	Green	3	0	0	3
chr10:49538967G>A	G	A	10:49538967-49538967	ENST00000447839.7	ENSG00000225830	ERCC6	MODIFIER	5_prime_UTR_variant	155	-	-	-	-	rs756519991	HGNC:3438	-	-	NM_001277058.2	2	-	-	0.0002036	9.65e-05	0	0.0002616	0	0	0	0	0.000338	0	0	-	-	-	-11	-42	-5	36	0	0	0	0	ERCC6	10.05	0.863197	-	-	-	-	-	0	1	0	-	-	ENST00000355832	0.02	2.2	0	TRUE	FALSE	TRUE	OK	NM_000124.4_74-174	NA	0	Green	3	0	0	3
chr10:49538967G>A	G	A	10:49538967-49538967	ENST00000355832.10	ENSG00000225830	ERCC6	MODIFIER	5_prime_UTR_variant	155	-	-	-	-	rs756519991	HGNC:3438	YES	NM_000124.4	-	1	P1	-	0.0002036	9.65e-05	0	0.0002616	0	0	0	0	0.000338	0	0	-	-	-	-11	-42	-5	36	0	0	0	0	ERCC6	10.05	0.863197	-	-	-	-	-	0	1	0	-	-	ENST00000355832	0.02	2.2	0	TRUE	FALSE	TRUE	OK	NM_001346440.1_76-172	NA	0	Green	3	0	0	3
chr10:49538967G>A	G	A	10:49538967-49538967	ENST00000447839.7	ENSG00000225830	ERCC6	MODIFIER	5_prime_UTR_variant	155	-	-	-	-	rs756519991	HGNC:3438	-	-	NM_001277058.2	2	-	-	0.0002036	9.65e-05	0	0.0002616	0	0	0	0	0.000338	0	0	-	-	-	-11	-42	-5	36	0	0	0	0	ERCC6	10.05	0.863197	-	-	-	-	-	0	1	0	-	-	ENST00000355832	0.02	2.2	0	TRUE	FALSE	TRUE	OK	NM_001277058.1_76-176	NA	0	Green	3	0	0	3
chr10:49538967G>A	G	A	10:49538967-49538967	ENST00000355832.10	ENSG00000225830	ERCC6	MODIFIER	5_prime_UTR_variant	155	-	-	-	-	rs756519991	HGNC:3438	YES	NM_000124.4	-	1	P1	-	0.0002036	9.65e-05	0	0.0002616	0	0	0	0	0.000338	0	0	-	-	-	-11	-42	-5	36	0	0	0	0	ERCC6	10.05	0.863197	-	-	-	-	-	0	1	0	-	-	ENST00000355832	0.02	2.2	0	TRUE	FALSE	TRUE	OK	NM_000124.4_74-174	NA	0	Green	3	0	0	3
chr10:49538969C>T	C	T	10:49538969-49538969	ENST00000447839.7	ENSG00000225830	ERCC6	MODIFIER	5_prime_UTR_variant	153	-	-	-	-	rs4253006	HGNC:3438	-	-	NM_001277058.2	2	-	-	0.001681	0.005836	0	0.0005885	0	0	0	0.003165	4.41e-05	0.000478	0	uncertain_significance,likely_benign	-	-	-2	-44	-7	34	0	0	0	0	ERCC6	9.472	0.808018	-	-	-	-	-	0	1	0	-	-	ENST00000355832	0	5.1	0	TRUE	FALSE	TRUE	OK	NM_001277058.1_76-176	NA	0	Green	2	0	0	2
chr10:49538969C>T	C	T	10:49538969-49538969	ENST00000447839.7	ENSG00000225830	ERCC6	MODIFIER	5_prime_UTR_variant	153	-	-	-	-	rs4253006	HGNC:3438	-	-	NM_001277058.2	2	-	-	0.001681	0.005836	0	0.0005885	0	0	0	0.003165	4.41e-05	0.000478	0	uncertain_significance,likely_benign	-	-	-2	-44	-7	34	0	0	0	0	ERCC6	9.472	0.808018	-	-	-	-	-	0	1	0	-	-	ENST00000355832	0	5.1	0	TRUE	FALSE	TRUE	OK	NM_000124.4_74-174	NA	0	Green	2	0	0	2
chr10:49538969C>T	C	T	10:49538969-49538969	ENST00000355832.10	ENSG00000225830	ERCC6	MODIFIER	5_prime_UTR_variant	153	-	-	-	-	rs4253006	HGNC:3438	YES	NM_000124.4	-	1	P1	-	0.001681	0.005836	0	0.0005885	0	0	0	0.003165	4.41e-05	0.000478	0	uncertain_significance,likely_benign	-	-	-2	-44	-7	34	0	0	0	0	ERCC6	9.472	0.808018	-	-	-	-	-	0	1	0	-	-	ENST00000355832	0	5.1	0	TRUE	FALSE	TRUE	OK	NM_001277058.1_76-176	NA	0	Green	2	0	0	2
chr10:49538969C>T	C	T	10:49538969-49538969	ENST00000355832.10	ENSG00000225830	ERCC6	MODIFIER	5_prime_UTR_variant	153	-	-	-	-	rs4253006	HGNC:3438	YES	NM_000124.4	-	1	P1	-	0.001681	0.005836	0	0.0005885	0	0	0	0.003165	4.41e-05	0.000478	0	uncertain_significance,likely_benign	-	-	-2	-44	-7	34	0	0	0	0	ERCC6	9.472	0.808018	-	-	-	-	-	0	1	0	-	-	ENST00000355832	0	5.1	0	TRUE	FALSE	TRUE	OK	NM_000124.4_74-174	NA	0	Green	2	0	0	2
chr10:49538969C>T	C	T	10:49538969-49538969	ENST00000447839.7	ENSG00000225830	ERCC6	MODIFIER	5_prime_UTR_variant	153	-	-	-	-	rs4253006	HGNC:3438	-	-	NM_001277058.2	2	-	-	0.001681	0.005836	0	0.0005885	0	0	0	0.003165	4.41e-05	0.000478	0	uncertain_significance,likely_benign	-	-	-2	-44	-7	34	0	0	0	0	ERCC6	9.472	0.808018	-	-	-	-	-	0	1	0	-	-	ENST00000355832	0	5.1	0	TRUE	FALSE	TRUE	OK	NM_001346440.1_76-172	NA	0	Green	2	0	0	2
chr10:49538969C>T	C	T	10:49538969-49538969	ENST00000355832.10	ENSG00000225830	ERCC6	MODIFIER	5_prime_UTR_variant	153	-	-	-	-	rs4253006	HGNC:3438	YES	NM_000124.4	-	1	P1	-	0.001681	0.005836	0	0.0005885	0	0	0	0.003165	4.41e-05	0.000478	0	uncertain_significance,likely_benign	-	-	-2	-44	-7	34	0	0	0	0	ERCC6	9.472	0.808018	-	-	-	-	-	0	1	0	-	-	ENST00000355832	0	5.1	0	TRUE	FALSE	TRUE	OK	NM_001346440.1_76-172	NA	0	Green	2	0	0	2
chr10:49539014G>C	G	C	10:49539014-49539014	ENST00000355832.10	ENSG00000225830	ERCC6	MODIFIER	5_prime_UTR_variant	108	-	-	-	-	-	HGNC:3438	YES	NM_000124.4	-	1	P1	-	-	-	-	-	-	-	-	-	-	-	-	-	-	-	-16	1	14	-11	0	0	0	0	ERCC6	14.6	1.32966	-	-	-	-	-	0	1	0	-	-	ENST00000355832	-0.02	-3.2	2.29	TRUE	TRUE	TRUE	OK	NM_000124.4_74-174	NA	0	Green	1	0	0	1
chr10:49539014G>C	G	C	10:49539014-49539014	ENST00000355832.10	ENSG00000225830	ERCC6	MODIFIER	5_prime_UTR_variant	108	-	-	-	-	-	HGNC:3438	YES	NM_000124.4	-	1	P1	-	-	-	-	-	-	-	-	-	-	-	-	-	-	-	-16	1	14	-11	0	0	0	0	ERCC6	14.6	1.32966	-	-	-	-	-	0	1	0	-	-	ENST00000355832	-0.02	-3.2	2.29	TRUE	TRUE	TRUE	OK	NM_001277058.1_76-176	NA	0	Green	1	0	0	1
chr10:49539014G>C	G	C	10:49539014-49539014	ENST00000447839.7	ENSG00000225830	ERCC6	MODIFIER	5_prime_UTR_variant	108	-	-	-	-	-	HGNC:3438	-	-	NM_001277058.2	2	-	-	-	-	-	-	-	-	-	-	-	-	-	-	-	-	-16	1	14	-11	0	0	0	0	ERCC6	14.6	1.32966	-	-	-	-	-	0	1	0	-	-	ENST00000355832	-0.02	-3.2	2.29	TRUE	TRUE	TRUE	OK	NM_001346440.1_76-172	NA	0	Green	1	0	0	1
chr10:49539014G>C	G	C	10:49539014-49539014	ENST00000447839.7	ENSG00000225830	ERCC6	MODIFIER	5_prime_UTR_variant	108	-	-	-	-	-	HGNC:3438	-	-	NM_001277058.2	2	-	-	-	-	-	-	-	-	-	-	-	-	-	-	-	-	-16	1	14	-11	0	0	0	0	ERCC6	14.6	1.32966	-	-	-	-	-	0	1	0	-	-	ENST00000355832	-0.02	-3.2	2.29	TRUE	TRUE	TRUE	OK	NM_000124.4_74-174	NA	0	Green	1	0	0	1
chr10:49539014G>C	G	C	10:49539014-49539014	ENST00000355832.10	ENSG00000225830	ERCC6	MODIFIER	5_prime_UTR_variant	108	-	-	-	-	-	HGNC:3438	YES	NM_000124.4	-	1	P1	-	-	-	-	-	-	-	-	-	-	-	-	-	-	-	-16	1	14	-11	0	0	0	0	ERCC6	14.6	1.32966	-	-	-	-	-	0	1	0	-	-	ENST00000355832	-0.02	-3.2	2.29	TRUE	TRUE	TRUE	OK	NM_001346440.1_76-172	NA	0	Green	1	0	0	1
chr10:49539014G>C	G	C	10:49539014-49539014	ENST00000447839.7	ENSG00000225830	ERCC6	MODIFIER	5_prime_UTR_variant	108	-	-	-	-	-	HGNC:3438	-	-	NM_001277058.2	2	-	-	-	-	-	-	-	-	-	-	-	-	-	-	-	-	-16	1	14	-11	0	0	0	0	ERCC6	14.6	1.32966	-	-	-	-	-	0	1	0	-	-	ENST00000355832	-0.02	-3.2	2.29	TRUE	TRUE	TRUE	OK	NM_001277058.1_76-176	NA	0	Green	1	0	0	1
chr10:54664267T>C	T	C	10:54664267-54664267	ENST00000320301.11	ENSG00000150275	PCDH15	MODIFIER	5_prime_UTR_variant	331	-	-	-	-	rs142016527	HGNC:14674	-	-	NM_033056.4	1	-	-	0.005321	0.01778	0	0.00348	0	0	0	0	4.42e-05	0.007184	0.0002071	benign	-	-	18	-39	19	18	0.01	0	0	0	PCDH15	15.29	1.43069	-	-	-	-	-	0	0	13	-	-	ENST00000644397	-0.01	-2.8	0	TRUE	FALSE	TRUE	OK	NA	NA	0	Green	8	0	0	8
chr10:54664267T>C	T	C	10:54664267-54664267	ENST00000644397.2	ENSG00000150275	PCDH15	MODIFIER	5_prime_UTR_variant	331	-	-	-	-	rs142016527	HGNC:14674	YES	NM_001384140.1	-	-	-	-	0.005321	0.01778	0	0.00348	0	0	0	0	4.42e-05	0.007184	0.0002071	benign	-	-	18	-39	19	18	0.01	0	0	0	PCDH15	15.29	1.43069	-	-	-	-	-	0	0	13	-	-	ENST00000644397	-0.01	-2.8	0	TRUE	FALSE	TRUE	OK	NA	NA	0	Green	8	0	0	8
chr10:54800987C>T	C	T	10:54800987-54800987	ENST00000644397.2	ENSG00000150275	PCDH15	MODIFIER	5_prime_UTR_variant	245	-	-	-	-	rs565302108	HGNC:14674	YES	NM_001384140.1	-	-	-	-	4.6e-05	0	0	6.55e-05	0	0.001157	0	0	0	0	0	-	-	-	-11	16	4	16	0	0	0	0	PCDH15	16.31	1.59077	-	-	-	-	-	0	0	13	-	-	ENST00000644397	0	1.7	0	TRUE	FALSE	TRUE	OK	NA	NA	0	Green	1	0	0	1
chr10:54800987C>T	C	T	10:54800987-54800987	ENST00000320301.11	ENSG00000150275	PCDH15	MODIFIER	5_prime_UTR_variant	245	-	-	-	-	rs565302108	HGNC:14674	-	-	NM_033056.4	1	-	-	4.6e-05	0	0	6.55e-05	0	0.001157	0	0	0	0	0	-	-	-	-11	16	4	16	0	0	0	0	PCDH15	16.31	1.59077	-	-	-	-	-	0	0	13	-	-	ENST00000644397	0	1.7	0	TRUE	FALSE	TRUE	OK	NA	NA	0	Green	1	0	0	1
chr10:68231718C>G	C	G	10:68231718-68231718	ENST00000373673.5	ENSG00000179774	ATOH7	MODIFIER	5_prime_UTR_variant	396	-	-	-	-	rs549436173	HGNC:13907	YES	NM_145178.4	-	-	P1	-	0.0003223	0	0	0	0	0	0	0	0	0	0.01014	-	-	-	11	22	-12	12	0	0	0.01	0	ATOH7	11.28	0.973105	-	-	-	-	-	0	0	3	-	-	ENST00000373673	0.01	-2.2	0	TRUE	FALSE	TRUE	OK	NM_145178.4_349-436	NA	1	Green	2	0	0	2
chr10:69288673G>A	G	A	10:69288673-69288673	ENST00000643399.2	ENSG00000156515	HK1	LOW	splice_region_variant,5_prime_UTR_variant	415	-	-	-	-	rs149940933,COSV100820629	HGNC:4922	-	-	NM_001358263.1	-	-	-	0.002241	0.007727	0	0.0001964	0	0.0001925	9.43e-05	0	0.0001176	0.002865	0.0004139	-	-	-	-	-	-	-	-	-	-	-	-	0.043	-0.704659	7.549	0.116	7.665	-	-	0	0	2	-	-	ENST00000643399	0	1.7	0	TRUE	FALSE	TRUE	OK	NA	NA	0	Amber	2	0	0	2
chr10:69288725A>C	A	C	10:69288725-69288725	ENST00000643399.2	ENSG00000156515	HK1	MODIFIER	5_prime_UTR_variant	467	-	-	-	-	rs144984081	HGNC:4922	-	-	NM_001358263.1	-	-	-	0.002214	0	0	0	0	0.0231	0.01732	0	0.0004556	0.0004776	0.0002069	-	-	-	-	-	-	-	-	-	-	-	-	2.034	0.093594	-	-	-	-	-	0	0	2	-	-	ENST00000643399	0	-3.7	0	TRUE	FALSE	TRUE	OK	NA	NA	0	Amber	3	0	0	3
chr10:69318857C>A	C	A	10:69318857-69318857	ENST00000643399.2	ENSG00000156515	HK1	MODIFIER	intron_variant	-	-	-	-	-	rs114396666,COSV100068209	HGNC:4922	-	-	NM_001358263.1	-	-	-	0.01134	0.03875	0	0.004975	0	0	0	0.01592	0.0003238	0.008118	0	-	-	-	-7	-10	2	-21	0	0	0	0	HK1	14.55	1.32234	-	-	-	-	-	0	0	0	-	-	ENST00000359426	0	-1.5	0	TRUE	FALSE	TRUE	OK	NA	p1@HK1	0	Amber	19	0	0	19
chr10:69318857C>A	C	A	10:69318857-69318857	ENST00000643399.2	ENSG00000156515	HK1	MODIFIER	intron_variant	-	-	-	-	-	rs114396666,COSV100068209	HGNC:4922	-	-	NM_001358263.1	-	-	-	0.01134	0.03875	0	0.004975	0	0	0	0.01592	0.0003238	0.008118	0	-	-	-	-7	-10	2	-21	0	0	0	0	HK1	14.55	1.32234	-	-	-	-	-	-	-	-	-	-	ENST00000359426	0	-1.5	0	TRUE	FALSE	TRUE	OK	NA	p1@HK1	0	Amber	19	0	0	19
chr10:69318857C>A	C	A	10:69318857-69318857	ENST00000359426.7	ENSG00000156515	HK1	MODIFIER	5_prime_UTR_variant	11	-	-	-	-	rs114396666,COSV100068209	HGNC:4922	YES	NM_000188.3	-	1	P1	-	0.01134	0.03875	0	0.004975	0	0	0	0.01592	0.0003238	0.008118	0	-	-	-	-7	-10	2	-21	0	0	0	0	HK1	14.55	1.32234	-	-	-	-	-	-	-	-	-	-	ENST00000359426	0	-1.5	0	TRUE	FALSE	TRUE	OK	NA	p1@HK1	1	Amber	19	0	0	19
chr10:69318857C>A	C	A	10:69318857-69318857	ENST00000359426.7	ENSG00000156515	HK1	MODIFIER	5_prime_UTR_variant	11	-	-	-	-	rs114396666,COSV100068209	HGNC:4922	YES	NM_000188.3	-	1	P1	-	0.01134	0.03875	0	0.004975	0	0	0	0.01592	0.0003238	0.008118	0	-	-	-	-7	-10	2	-21	0	0	0	0	HK1	14.55	1.32234	-	-	-	-	-	0	0	0	-	-	ENST00000359426	0	-1.5	0	TRUE	FALSE	TRUE	OK	NA	p1@HK1	1	Amber	19	0	0	19
chr10:69318868C>G	C	G	10:69318868-69318868	ENST00000643399.2	ENSG00000156515	HK1	MODIFIER	intron_variant	-	-	-	-	-	rs907303881	HGNC:4922	-	-	NM_001358263.1	-	-	-	-	-	-	-	-	-	-	-	-	-	-	-	-	-	50	-21	0	-36	0	0	0	0	HK1	14.97	1.38399	-	-	-	-	-	-	-	-	-	-	ENST00000359426	0	-2.5	0	TRUE	FALSE	TRUE	OK	NA	p1@HK1	0	Amber	1	0	0	1
chr10:69318868C>G	C	G	10:69318868-69318868	ENST00000643399.2	ENSG00000156515	HK1	MODIFIER	intron_variant	-	-	-	-	-	rs907303881	HGNC:4922	-	-	NM_001358263.1	-	-	-	-	-	-	-	-	-	-	-	-	-	-	-	-	-	50	-21	0	-36	0	0	0	0	HK1	14.97	1.38399	-	-	-	-	-	0	0	0	-	-	ENST00000359426	0	-2.5	0	TRUE	FALSE	TRUE	OK	NA	p1@HK1	0	Amber	1	0	0	1
chr10:69318868C>G	C	G	10:69318868-69318868	ENST00000359426.7	ENSG00000156515	HK1	MODIFIER	5_prime_UTR_variant	22	-	-	-	-	rs907303881	HGNC:4922	YES	NM_000188.3	-	1	P1	-	-	-	-	-	-	-	-	-	-	-	-	-	-	-	50	-21	0	-36	0	0	0	0	HK1	14.97	1.38399	-	-	-	-	-	-	-	-	-	-	ENST00000359426	0	-2.5	0	TRUE	FALSE	TRUE	OK	NA	p1@HK1	1	Amber	1	0	0	1
chr10:69318868C>G	C	G	10:69318868-69318868	ENST00000359426.7	ENSG00000156515	HK1	MODIFIER	5_prime_UTR_variant	22	-	-	-	-	rs907303881	HGNC:4922	YES	NM_000188.3	-	1	P1	-	-	-	-	-	-	-	-	-	-	-	-	-	-	-	50	-21	0	-36	0	0	0	0	HK1	14.97	1.38399	-	-	-	-	-	0	0	0	-	-	ENST00000359426	0	-2.5	0	TRUE	FALSE	TRUE	OK	NA	p1@HK1	1	Amber	1	0	0	1
chr10:69318913C>T	C	T	10:69318913-69318913	ENST00000643399.2	ENSG00000156515	HK1	MODIFIER	intron_variant	-	-	-	-	-	rs538471672	HGNC:4922	-	-	NM_001358263.1	-	-	-	0.0001184	0	0	0	0	0	0	0	0	0	0.003733	-	-	-	50	34	-4	0	0	0	0	0	HK1	12.12	1.04058	-	-	-	-	-	-	-	-	-	-	ENST00000359426	0.04	1.9	0	TRUE	FALSE	TRUE	OK	NA	p1@HK1	0	Amber	1	0	0	1
chr10:69318913C>T	C	T	10:69318913-69318913	ENST00000359426.7	ENSG00000156515	HK1	MODIFIER	5_prime_UTR_variant	67	-	-	-	-	rs538471672	HGNC:4922	YES	NM_000188.3	-	1	P1	-	0.0001184	0	0	0	0	0	0	0	0	0	0.003733	-	-	-	50	34	-4	0	0	0	0	0	HK1	12.12	1.04058	-	-	-	-	-	0	0	0	-	-	ENST00000359426	0.04	1.9	0	TRUE	FALSE	TRUE	OK	NA	p1@HK1	1	Amber	1	0	0	1
chr10:69318913C>T	C	T	10:69318913-69318913	ENST00000643399.2	ENSG00000156515	HK1	MODIFIER	intron_variant	-	-	-	-	-	rs538471672	HGNC:4922	-	-	NM_001358263.1	-	-	-	0.0001184	0	0	0	0	0	0	0	0	0	0.003733	-	-	-	50	34	-4	0	0	0	0	0	HK1	12.12	1.04058	-	-	-	-	-	0	0	0	-	-	ENST00000359426	0.04	1.9	0	TRUE	FALSE	TRUE	OK	NA	p1@HK1	0	Amber	1	0	0	1
chr10:69318913C>T	C	T	10:69318913-69318913	ENST00000359426.7	ENSG00000156515	HK1	MODIFIER	5_prime_UTR_variant	67	-	-	-	-	rs538471672	HGNC:4922	YES	NM_000188.3	-	1	P1	-	0.0001184	0	0	0	0	0	0	0	0	0	0.003733	-	-	-	50	34	-4	0	0	0	0	0	HK1	12.12	1.04058	-	-	-	-	-	-	-	-	-	-	ENST00000359426	0.04	1.9	0	TRUE	FALSE	TRUE	OK	NA	p1@HK1	1	Amber	1	0	0	1
chr10:71397237C>G	C	G	10:71397237-71397237	ENST00000224721.12	ENSG00000107736	CDH23	MODIFIER	5_prime_UTR_variant	318	-	-	-	-	-	HGNC:13733	YES	NM_022124.6	-	5	P1	-	-	-	-	-	-	-	-	-	-	-	-	-	-	-	0	3	43	48	0	0	0	0	CDH23	20.5	2.15037	-	-	-	-	-	1	0	2	-	-	ENST00000224721	0	-2.5	0	TRUE	FALSE	TRUE	OK	NA	NA	1	Green	1	0	0	1
chr10:75431679C>T	C	T	10:75431679-75431679	ENST00000611255.5	ENSG00000148655	LRMDA	MODIFIER	5_prime_UTR_variant	56	-	-	-	-	rs574032132	HGNC:23405	YES	NM_001305581.2	-	5	P1	-	0.0002047	0.0001451	0	0.0004611	0	0	0	0.003185	0.000236	0.0004803	0	-	-	-	-	-	-	-	-	-	-	-	-	3.984	0.27384	-	-	-	-	-	0	0	0	-	-	ENST00000611255	0.03	-4.2	0	TRUE	FALSE	TRUE	OK	NA	NA	0	Red	1	0	0	1
chr10:75431690G>C	G	C	10:75431690-75431690	ENST00000611255.5	ENSG00000148655	LRMDA	MODIFIER	5_prime_UTR_variant	67	-	-	-	-	-	HGNC:23405	YES	NM_001305581.2	-	5	P1	-	-	-	-	-	-	-	-	-	-	-	-	-	-	-	-	-	-	-	-	-	-	-	-	9.984	0.857958	-	-	-	-	-	0	0	0	-	-	ENST00000611255	-0.02	2.7	0	TRUE	FALSE	TRUE	OK	NA	NA	0	Red	2	0	0	2
chr10:84194688G>A	G	A	10:84194688-84194688	ENST00000623527.4	ENSG00000148600	CDHR1	MODIFIER	5_prime_UTR_variant	152	-	-	-	-	rs183065817	HGNC:14550	YES	NM_033100.4	-	1	P2	-	0.003422	0.01196	0	0.001053	0	0	0	0	2.95e-05	0.002397	0.0002123	-	-	-	2	8	2	8	0	0	0	0	CDHR1	10.67	0.921454	-	-	-	-	-	0	1	0	-	-	ENST00000623527	0.01	4.5	0	TRUE	FALSE	TRUE	OK	NA	NA	0	Green	3	1	0	4
chr10:84194697G>A	G	A	10:84194697-84194697	ENST00000623527.4	ENSG00000148600	CDHR1	MODIFIER	5_prime_UTR_variant	161	-	-	-	-	rs531194884	HGNC:14550	YES	NM_033100.4	-	1	P2	-	0.006198	0.02206	0	0.0009161	0	0	0	0	1.47e-05	0.006214	0.0002071	likely_benign	-	-	40	47	23	-27	0	0	0	0	CDHR1	17.29	1.73786	-	-	-	-	-	0	1	0	-	-	ENST00000623527	-0.09	5.2	0	TRUE	FALSE	TRUE	OK	NA	p5@CDHR1	0	Green	4	0	0	4
chr11:103109479G>T	G	T	11:103109479-103109479	ENST00000375735.7	ENSG00000187240	DYNC2H1	MODIFIER	5_prime_UTR_variant	54	-	-	-	-	rs548118181	HGNC:2962	YES	NM_001377.3	-	1	P2	-	3.29e-05	9.65e-05	0	0	0	0	0	0	0	0.000478	0	-	-	-	-	-	-	-	-	-	-	-	-	2.01	0.090833	-	-	-	-	-	0	0	0	-	-	ENST00000375735	0.01	2	0	TRUE	FALSE	TRUE	OK	NA	NA	0	Red	1	0	0	1
chr11:103109479G>T	G	T	11:103109479-103109479	ENST00000650373.2	ENSG00000187240	DYNC2H1	MODIFIER	5_prime_UTR_variant	54	-	-	-	-	rs548118181	HGNC:2962	-	-	NM_001080463.2	-	A2	-	3.29e-05	9.65e-05	0	0	0	0	0	0	0	0.000478	0	-	-	-	-	-	-	-	-	-	-	-	-	2.01	0.090833	-	-	-	-	-	0	0	0	-	-	ENST00000375735	0.01	2	0	TRUE	FALSE	TRUE	OK	NA	NA	0	Red	1	0	0	1
chr11:103109481G>T	G	T	11:103109481-103109481	ENST00000375735.7	ENSG00000187240	DYNC2H1	MODIFIER	5_prime_UTR_variant	56	-	-	-	-	rs114993913	HGNC:2962	YES	NM_001377.3	-	1	P2	-	0.01342	0.04565	0	0.007459	0	0	0	0	0.0003233	0.006692	0.000207	benign,likely_benign	-	-	-	-	-	-	-	-	-	-	-	5.037	0.36517	-	-	-	-	-	0	0	0	-	-	ENST00000375735	0	1.8	0	TRUE	FALSE	TRUE	OK	NA	NA	0	Red	11	0	0	11
chr11:103109481G>T	G	T	11:103109481-103109481	ENST00000650373.2	ENSG00000187240	DYNC2H1	MODIFIER	5_prime_UTR_variant	56	-	-	-	-	rs114993913	HGNC:2962	-	-	NM_001080463.2	-	A2	-	0.01342	0.04565	0	0.007459	0	0	0	0	0.0003233	0.006692	0.000207	benign,likely_benign	-	-	-	-	-	-	-	-	-	-	-	5.037	0.36517	-	-	-	-	-	0	0	0	-	-	ENST00000375735	0	1.8	0	TRUE	FALSE	TRUE	OK	NA	NA	0	Red	11	0	0	11
chr11:119340429T>A	T	A	11:119340429-119340429	ENST00000528368.3	ENSG00000223953	C1QTNF5	MODIFIER	5_prime_UTR_variant	201	-	-	-	-	rs752870533	HGNC:14344	YES	NM_001278431.2	-	1	P1	-	3.29e-05	0	0	0	0	0.0009724	0	0	0	0	0	uncertain_significance	-	-	-28	11	2	-20	0	0.05	0	0	C1QTNF5	17.23	1.72986	-	-	-	-	-	0	0	0	-	-	ENST00000528368	-0.01	-2.3	0	TRUE	FALSE	TRUE	OK	NA	NA	1	Green	1	0	0	1
chr11:119340429T>A	T	A	11:119340429-119340429	ENST00000528368.3	ENSG00000223953	C1QTNF5	MODIFIER	5_prime_UTR_variant	201	-	-	-	-	rs752870533	HGNC:14344	YES	NM_001278431.2	-	1	P1	-	3.29e-05	0	0	0	0	0.0009724	0	0	0	0	0	uncertain_significance	-	-	-28	11	2	-20	0	0.05	0	0	C1QTNF5	17.23	1.72986	-	-	-	-	-	-	-	-	-	-	ENST00000528368	-0.01	-2.3	0	TRUE	FALSE	TRUE	OK	NA	NA	1	Green	1	0	0	1
chr11:119340444T>C	T	C	11:119340444-119340444	ENST00000528368.3	ENSG00000223953	C1QTNF5	LOW	splice_polypyrimidine_tract_variant,splice_region_variant,intron_variant	-	-	-	-	-	rs756380666	HGNC:14344	YES	NM_001278431.2	-	1	P1	-	5.26e-05	0	0	0	0	0	0	0	4.41e-05	0	0.001034	-	5.35e-05	0.028	-43	-4	5	46	0	0.02	0	0	C1QTNF5	15.46	1.45738	6.746	-0.884	5.862	-	-	-	-	-	-	-	ENST00000530681	0	-2.9	0	TRUE	FALSE	TRUE	LC	NA	NA	1	Green	1	0	0	1
chr11:119340444T>C	T	C	11:119340444-119340444	ENST00000619721.6	ENSG00000235718	MFRP	LOW	splice_polypyrimidine_tract_variant,splice_region_variant,intron_variant	-	-	-	-	-	rs756380666	HGNC:18121	YES	NM_031433.4	-	1	P1	-	5.26e-05	0	0	0	0	0	0	0	4.41e-05	0	0.001034	-	5.35e-05	0.028	-43	-4	5	-8	0	0.05	0	0	MFRP	15.46	1.45738	6.746	-0.884	5.862	-	-	-	-	-	-	-	ENST00000530681	0	-2.9	0	TRUE	FALSE	TRUE	LC	NA	NA	1	Green	1	0	0	1
chr11:119340699C>A	C	A	11:119340699-119340699	ENST00000528368.3	ENSG00000223953	C1QTNF5	MODIFIER	5_prime_UTR_variant	185	-	-	-	-	rs185696769	HGNC:14344	YES	NM_001278431.2	-	1	P1	-	0.001184	0.003911	0	0.0005889	0	0	0	0	0.0001177	0.000478	0	-	-	-	7	48	-4	48	0	0	0	0	C1QTNF5	4.828	0.346821	-	-	-	-	-	-	-	-	-	-	ENST00000528368	0.04	3.3	0	TRUE	FALSE	TRUE	OK	NA	NA	1	Green	5	0	0	5
chr11:119340699C>A	C	A	11:119340699-119340699	ENST00000528368.3	ENSG00000223953	C1QTNF5	MODIFIER	5_prime_UTR_variant	185	-	-	-	-	rs185696769	HGNC:14344	YES	NM_001278431.2	-	1	P1	-	0.001184	0.003911	0	0.0005889	0	0	0	0	0.0001177	0.000478	0	-	-	-	7	48	-4	48	0	0	0	0	C1QTNF5	4.828	0.346821	-	-	-	-	-	0	0	0	-	-	ENST00000528368	0.04	3.3	0	TRUE	FALSE	TRUE	OK	NA	NA	1	Green	5	0	0	5
chr11:119346562C>T	C	T	11:119346562-119346562	ENST00000619721.6	ENSG00000235718	MFRP	MODIFIER	5_prime_UTR_variant	144	-	-	-	-	rs201954533,COSV64129619	HGNC:18121	YES	NM_031433.4	-	1	P1	-	0.0006574	9.66e-05	0	6.54e-05	0.01671	0	0	0.003165	0.0002646	0.003352	0.002278	uncertain_significance,likely_benign	-	-	-17	-38	-17	23	0	0	0	0	MFRP	10.33	0.890016	-	-	-	-	-	0	1	0	-	-	ENST00000619721	0.02	4.6	0	TRUE	FALSE	TRUE	OK	NM_031433.4_99-192	NA	1	Green	4	0	0	4
chr11:119346570G>A	G	A	11:119346570-119346570	ENST00000619721.6	ENSG00000235718	MFRP	MODIFIER	5_prime_UTR_variant	136	-	-	-	-	rs139821533	HGNC:18121	YES	NM_031433.4	-	1	P1	-	0.002512	0.0008935	0	0.002487	0.004896	0	0.0006601	0	0.004029	0.002876	0.0006224	uncertain_significance	-	-	-25	24	50	24	0	0	0	0	MFRP	9.93	0.852771	-	-	-	-	-	0	1	0	-	-	ENST00000619721	0.03	3	0	TRUE	FALSE	TRUE	OK	NM_031433.4_99-192	NA	1	Green	22	0	0	22
chr11:119346611C>T	C	T	11:119346611-119346611	ENST00000619721.6	ENSG00000235718	MFRP	MODIFIER	5_prime_UTR_variant	95	-	-	-	-	rs999098199	HGNC:18121	YES	NM_031433.4	-	1	P1	-	3.94e-05	0	0	0	0	0	0	0	8.82e-05	0	0	-	-	-	-17	-32	-26	9	0	0	0	0	MFRP	2.058	0.096291	-	-	-	-	-	0	1	0	-	-	ENST00000619721	0	3.6	0	TRUE	FALSE	TRUE	OK	NA	p2@MFRP	1	Green	1	0	0	1
chr11:17544359C>G	C	G	11:17544359-17544359	ENST00000005226.12	ENSG00000006611	USH1C	MODIFIER	5_prime_UTR_variant	58	-	-	-	-	rs528008701,COSV99141154,COSV99142211	HGNC:12597	YES	NM_153676.4	-	5	-	-	6.57e-06	0	0	0	0	0	0	0	1.47e-05	0	0	-	-	-	-	-	-	-	-	-	-	-	-	0.985	-0.063903	-	-	-	-	-	0	0	0	-	-	ENST00000318024	0	2.1	0	TRUE	FALSE	TRUE	OK	NM_005709.4_32-109	NA	0	Green	1	0	0	1
chr11:17544359C>G	C	G	11:17544359-17544359	ENST00000318024.9	ENSG00000006611	USH1C	MODIFIER	5_prime_UTR_variant	58	-	-	-	-	rs528008701,COSV99141154,COSV99142211	HGNC:12597	-	-	NM_005709.4	1	P1	-	6.57e-06	0	0	0	0	0	0	0	1.47e-05	0	0	-	-	-	-	-	-	-	-	-	-	-	-	0.985	-0.063903	-	-	-	-	-	0	0	0	-	-	ENST00000318024	0	2.1	0	TRUE	FALSE	TRUE	OK	NM_153676.4_32-109	NA	1	Green	1	0	0	1
chr11:17544359C>G	C	G	11:17544359-17544359	ENST00000318024.9	ENSG00000006611	USH1C	MODIFIER	5_prime_UTR_variant	58	-	-	-	-	rs528008701,COSV99141154,COSV99142211	HGNC:12597	-	-	NM_005709.4	1	P1	-	6.57e-06	0	0	0	0	0	0	0	1.47e-05	0	0	-	-	-	-	-	-	-	-	-	-	-	-	0.985	-0.063903	-	-	-	-	-	0	0	0	-	-	ENST00000318024	0	2.1	0	TRUE	FALSE	TRUE	OK	NM_001297764.2_32-109	NA	1	Green	1	0	0	1
chr11:17544359C>G	C	G	11:17544359-17544359	ENST00000005226.12	ENSG00000006611	USH1C	MODIFIER	5_prime_UTR_variant	58	-	-	-	-	rs528008701,COSV99141154,COSV99142211	HGNC:12597	YES	NM_153676.4	-	5	-	-	6.57e-06	0	0	0	0	0	0	0	1.47e-05	0	0	-	-	-	-	-	-	-	-	-	-	-	-	0.985	-0.063903	-	-	-	-	-	0	0	0	-	-	ENST00000318024	0	2.1	0	TRUE	FALSE	TRUE	OK	NM_001297764.2_32-109	NA	0	Green	1	0	0	1
chr11:17544359C>G	C	G	11:17544359-17544359	ENST00000005226.12	ENSG00000006611	USH1C	MODIFIER	5_prime_UTR_variant	58	-	-	-	-	rs528008701,COSV99141154,COSV99142211	HGNC:12597	YES	NM_153676.4	-	5	-	-	6.57e-06	0	0	0	0	0	0	0	1.47e-05	0	0	-	-	-	-	-	-	-	-	-	-	-	-	0.985	-0.063903	-	-	-	-	-	0	0	0	-	-	ENST00000318024	0	2.1	0	TRUE	FALSE	TRUE	OK	NM_153676.4_32-109	NA	0	Green	1	0	0	1
chr11:17544359C>G	C	G	11:17544359-17544359	ENST00000318024.9	ENSG00000006611	USH1C	MODIFIER	5_prime_UTR_variant	58	-	-	-	-	rs528008701,COSV99141154,COSV99142211	HGNC:12597	-	-	NM_005709.4	1	P1	-	6.57e-06	0	0	0	0	0	0	0	1.47e-05	0	0	-	-	-	-	-	-	-	-	-	-	-	-	0.985	-0.063903	-	-	-	-	-	0	0	0	-	-	ENST00000318024	0	2.1	0	TRUE	FALSE	TRUE	OK	NM_005709.4_32-109	NA	1	Green	1	0	0	1
chr11:17544367A>G	A	G	11:17544367-17544367	ENST00000318024.9	ENSG00000006611	USH1C	MODIFIER	5_prime_UTR_variant	50	-	-	-	-	rs371444878	HGNC:12597	-	-	NM_005709.4	1	P1	-	0.0158	0.05391	0	0.007127	0	0	0	0.01274	0.0004409	0.01242	0.0002069	benign	-	-	-	-	-	-	-	-	-	-	-	5.224	0.38182	-	-	-	-	-	0	0	0	-	-	ENST00000318024	-0.01	-1.6	0	TRUE	FALSE	TRUE	OK	NM_005709.4_32-109	p1@USH1C	1	Green	12	3	0	15
chr11:17544367A>G	A	G	11:17544367-17544367	ENST00000005226.12	ENSG00000006611	USH1C	MODIFIER	5_prime_UTR_variant	50	-	-	-	-	rs371444878	HGNC:12597	YES	NM_153676.4	-	5	-	-	0.0158	0.05391	0	0.007127	0	0	0	0.01274	0.0004409	0.01242	0.0002069	benign	-	-	-	-	-	-	-	-	-	-	-	5.224	0.38182	-	-	-	-	-	0	0	0	-	-	ENST00000318024	-0.01	-1.6	0	TRUE	FALSE	TRUE	OK	NM_153676.4_32-109	p1@USH1C	0	Green	12	3	0	15
chr11:17544367A>G	A	G	11:17544367-17544367	ENST00000318024.9	ENSG00000006611	USH1C	MODIFIER	5_prime_UTR_variant	50	-	-	-	-	rs371444878	HGNC:12597	-	-	NM_005709.4	1	P1	-	0.0158	0.05391	0	0.007127	0	0	0	0.01274	0.0004409	0.01242	0.0002069	benign	-	-	-	-	-	-	-	-	-	-	-	5.224	0.38182	-	-	-	-	-	0	0	0	-	-	ENST00000318024	-0.01	-1.6	0	TRUE	FALSE	TRUE	OK	NM_001297764.2_32-109	p1@USH1C	1	Green	12	3	0	15
chr11:17544367A>G	A	G	11:17544367-17544367	ENST00000318024.9	ENSG00000006611	USH1C	MODIFIER	5_prime_UTR_variant	50	-	-	-	-	rs371444878	HGNC:12597	-	-	NM_005709.4	1	P1	-	0.0158	0.05391	0	0.007127	0	0	0	0.01274	0.0004409	0.01242	0.0002069	benign	-	-	-	-	-	-	-	-	-	-	-	5.224	0.38182	-	-	-	-	-	0	0	0	-	-	ENST00000318024	-0.01	-1.6	0	TRUE	FALSE	TRUE	OK	NM_153676.4_32-109	p1@USH1C	1	Green	12	3	0	15
chr11:17544367A>G	A	G	11:17544367-17544367	ENST00000005226.12	ENSG00000006611	USH1C	MODIFIER	5_prime_UTR_variant	50	-	-	-	-	rs371444878	HGNC:12597	YES	NM_153676.4	-	5	-	-	0.0158	0.05391	0	0.007127	0	0	0	0.01274	0.0004409	0.01242	0.0002069	benign	-	-	-	-	-	-	-	-	-	-	-	5.224	0.38182	-	-	-	-	-	0	0	0	-	-	ENST00000318024	-0.01	-1.6	0	TRUE	FALSE	TRUE	OK	NM_001297764.2_32-109	p1@USH1C	0	Green	12	3	0	15
chr11:17544367A>G	A	G	11:17544367-17544367	ENST00000005226.12	ENSG00000006611	USH1C	MODIFIER	5_prime_UTR_variant	50	-	-	-	-	rs371444878	HGNC:12597	YES	NM_153676.4	-	5	-	-	0.0158	0.05391	0	0.007127	0	0	0	0.01274	0.0004409	0.01242	0.0002069	benign	-	-	-	-	-	-	-	-	-	-	-	5.224	0.38182	-	-	-	-	-	0	0	0	-	-	ENST00000318024	-0.01	-1.6	0	TRUE	FALSE	TRUE	OK	NM_005709.4_32-109	p1@USH1C	0	Green	12	3	0	15
chr11:1763889C>G	C	G	11:1763889-1763889	ENST00000236671.7	ENSG00000117984	CTSD	MODIFIER	5_prime_UTR_variant	39	-	-	-	-	rs937590868	HGNC:2529	YES	NM_001909.5	-	1	P2	-	6.57e-06	0	0	0	0	0	0	0	1.47e-05	0	0	likely_benign	-	-	-36	12	13	12	0	0	0	0	CTSD	9.956	0.855337	-	-	-	-	-	-	-	-	-	-	ENST00000236671	0	4	0	TRUE	FALSE	TRUE	OK	NA	NA	0	Green	1	0	0	1
chr11:1763889C>G	C	G	11:1763889-1763889	ENST00000236671.7	ENSG00000117984	CTSD	MODIFIER	5_prime_UTR_variant	39	-	-	-	-	rs937590868	HGNC:2529	YES	NM_001909.5	-	1	P2	-	6.57e-06	0	0	0	0	0	0	0	1.47e-05	0	0	likely_benign	-	-	-36	12	13	12	0	0	0	0	CTSD	9.956	0.855337	-	-	-	-	-	0	0	0	-	-	ENST00000236671	0	4	0	TRUE	FALSE	TRUE	OK	NA	NA	0	Green	1	0	0	1
chr11:1763889C>G	C	G	11:1763889-1763889	ENST00000429746.2	ENSG00000117984	CTSD	MODIFIER	intron_variant	-	-	-	-	-	rs937590868	HGNC:2529	-	-	-	3	-	-	6.57e-06	0	0	0	0	0	0	0	1.47e-05	0	0	likely_benign	-	-	-36	12	13	12	0	0	0	0	CTSD	9.956	0.855337	-	-	-	-	-	-	-	-	-	-	ENST00000236671	0	4	0	TRUE	FALSE	TRUE	OK	NA	NA	1	Green	1	0	0	1
chr11:1763889C>G	C	G	11:1763889-1763889	ENST00000429746.2	ENSG00000117984	CTSD	MODIFIER	intron_variant	-	-	-	-	-	rs937590868	HGNC:2529	-	-	-	3	-	-	6.57e-06	0	0	0	0	0	0	0	1.47e-05	0	0	likely_benign	-	-	-36	12	13	12	0	0	0	0	CTSD	9.956	0.855337	-	-	-	-	-	0	0	0	-	-	ENST00000236671	0	4	0	TRUE	FALSE	TRUE	OK	NA	NA	1	Green	1	0	0	1
chr11:1763918C>T	C	T	11:1763918-1763918	ENST00000236671.7	ENSG00000117984	CTSD	MODIFIER	5_prime_UTR_variant	10	-	-	-	-	-	HGNC:2529	YES	NM_001909.5	-	1	P2	-	-	-	-	-	-	-	-	-	-	-	-	-	-	-	-2	-17	27	47	0	0	0	0	CTSD	16.9	1.6805	-	-	-	-	-	-	-	-	-	-	ENST00000236671	0.01	1.9	0	TRUE	FALSE	TRUE	OK	NA	p1@CTSD	0	Green	1	0	0	1
chr11:1763918C>T	C	T	11:1763918-1763918	ENST00000429746.2	ENSG00000117984	CTSD	MODIFIER	intron_variant	-	-	-	-	-	-	HGNC:2529	-	-	-	3	-	-	-	-	-	-	-	-	-	-	-	-	-	-	-	-	-2	-17	27	47	0	0	0	0	CTSD	16.9	1.6805	-	-	-	-	-	0	0	0	-	-	ENST00000236671	0.01	1.9	0	TRUE	FALSE	TRUE	OK	NA	p1@CTSD	1	Green	1	0	0	1
chr11:1763918C>T	C	T	11:1763918-1763918	ENST00000236671.7	ENSG00000117984	CTSD	MODIFIER	5_prime_UTR_variant	10	-	-	-	-	-	HGNC:2529	YES	NM_001909.5	-	1	P2	-	-	-	-	-	-	-	-	-	-	-	-	-	-	-	-2	-17	27	47	0	0	0	0	CTSD	16.9	1.6805	-	-	-	-	-	0	0	0	-	-	ENST00000236671	0.01	1.9	0	TRUE	FALSE	TRUE	OK	NA	p1@CTSD	0	Green	1	0	0	1
chr11:1763918C>T	C	T	11:1763918-1763918	ENST00000429746.2	ENSG00000117984	CTSD	MODIFIER	intron_variant	-	-	-	-	-	-	HGNC:2529	-	-	-	3	-	-	-	-	-	-	-	-	-	-	-	-	-	-	-	-	-2	-17	27	47	0	0	0	0	CTSD	16.9	1.6805	-	-	-	-	-	-	-	-	-	-	ENST00000236671	0.01	1.9	0	TRUE	FALSE	TRUE	OK	NA	p1@CTSD	1	Green	1	0	0	1
chr11:31806455A>G	A	G	11:31806455-31806455	ENST00000640368.2	ENSG00000007372	PAX6	MODIFIER	5_prime_UTR_variant	481	-	-	-	-	-	HGNC:8620	YES	NM_001368894.2	-	5	-	-	-	-	-	-	-	-	-	-	-	-	-	-	-	-	7	5	-43	2	0	0	0	0	PAX6	10.46	0.902222	-	-	-	-	-	0	1	1	-	-	ENST00000640368	-0.01	-1.9	0	TRUE	FALSE	TRUE	OK	NA	NA	0	Red	4	0	0	4
chr11:31806455A>G	A	G	11:31806455-31806455	ENST00000639916.1	ENSG00000007372	PAX6	MODIFIER	5_prime_UTR_variant	402	-	-	-	-	-	HGNC:8620	-	-	-	1	P1	-	-	-	-	-	-	-	-	-	-	-	-	-	-	-	7	5	-43	2	0	0	0	0	PAX6	10.46	0.902222	-	-	-	-	-	0	1	5	-	-	ENST00000640368	-0.01	-1.9	0	TRUE	FALSE	TRUE	OK	NA	NA	1	Red	4	0	0	4
chr11:31806455A>G	A	G	11:31806455-31806455	ENST00000639916.1	ENSG00000007372	PAX6	MODIFIER	5_prime_UTR_variant	402	-	-	-	-	-	HGNC:8620	-	-	-	1	P1	-	-	-	-	-	-	-	-	-	-	-	-	-	-	-	7	5	-43	2	0	0	0	0	PAX6	10.46	0.902222	-	-	-	-	-	0	1	1	-	-	ENST00000640368	-0.01	-1.9	0	TRUE	FALSE	TRUE	OK	NA	NA	1	Red	4	0	0	4
chr11:31806455A>G	A	G	11:31806455-31806455	ENST00000640368.2	ENSG00000007372	PAX6	MODIFIER	5_prime_UTR_variant	481	-	-	-	-	-	HGNC:8620	YES	NM_001368894.2	-	5	-	-	-	-	-	-	-	-	-	-	-	-	-	-	-	-	7	5	-43	2	0	0	0	0	PAX6	10.46	0.902222	-	-	-	-	-	0	1	5	-	-	ENST00000640368	-0.01	-1.9	0	TRUE	FALSE	TRUE	OK	NA	NA	0	Red	4	0	0	4
chr11:31806462T>C	T	C	11:31806462-31806462	ENST00000640368.2	ENSG00000007372	PAX6	LOW	splice_region_variant,5_prime_UTR_variant	474	-	-	-	-	-	HGNC:8620	YES	NM_001368894.2	-	5	-	-	-	-	-	-	-	-	-	-	-	-	-	-	0.0393376	0.19	0	-2	-44	0	0	0	0	0	PAX6	17.85	1.81628	9.496	-0.966	8.53	-	-	0	1	5	-	-	ENST00000640368	-0.01	-4.2	0	TRUE	FALSE	TRUE	OK	NA	NA	0	Red	1	0	0	1
chr11:31806462T>C	T	C	11:31806462-31806462	ENST00000640368.2	ENSG00000007372	PAX6	LOW	splice_region_variant,5_prime_UTR_variant	474	-	-	-	-	-	HGNC:8620	YES	NM_001368894.2	-	5	-	-	-	-	-	-	-	-	-	-	-	-	-	-	0.0393376	0.19	0	-2	-44	0	0	0	0	0	PAX6	17.85	1.81628	9.496	-0.966	8.53	-	-	0	1	1	-	-	ENST00000640368	-0.01	-4.2	0	TRUE	FALSE	TRUE	OK	NA	NA	0	Red	1	0	0	1
chr11:31806462T>C	T	C	11:31806462-31806462	ENST00000639916.1	ENSG00000007372	PAX6	LOW	splice_region_variant,5_prime_UTR_variant	395	-	-	-	-	-	HGNC:8620	-	-	-	1	P1	-	-	-	-	-	-	-	-	-	-	-	-	-	0.0393376	0.19	0	-2	-44	0	0	0	0	0	PAX6	17.85	1.81628	9.496	-0.966	8.53	-	-	0	1	5	-	-	ENST00000640368	-0.01	-4.2	0	TRUE	FALSE	TRUE	OK	NA	NA	1	Red	1	0	0	1
chr11:31806462T>C	T	C	11:31806462-31806462	ENST00000639916.1	ENSG00000007372	PAX6	LOW	splice_region_variant,5_prime_UTR_variant	395	-	-	-	-	-	HGNC:8620	-	-	-	1	P1	-	-	-	-	-	-	-	-	-	-	-	-	-	0.0393376	0.19	0	-2	-44	0	0	0	0	0	PAX6	17.85	1.81628	9.496	-0.966	8.53	-	-	0	1	1	-	-	ENST00000640368	-0.01	-4.2	0	TRUE	FALSE	TRUE	OK	NA	NA	1	Red	1	0	0	1
chr11:32435384G>T	G	T	11:32435384-32435384	ENST00000452863.10	ENSG00000184937	WT1	MODIFIER	5_prime_UTR_variant	156	-	-	-	-	rs1468366621	HGNC:12796	YES	NM_024426.6	-	1	-	-	6.7e-06	0	0	0	0	0	0	0	1.49e-05	0	0	-	-	-	28	-45	28	-45	0.01	0	0	0	WT1	15.5	1.46405	-	-	-	-	-	0	0	0	-	-	ENST00000452863	0.01	3.45	0	TRUE	FALSE	TRUE	OK	NA	NA	0	Red	1	0	0	1
chr11:61955110G>C	G	C	11:61955110-61955110	ENST00000449131.6	ENSG00000167995	BEST1	MODIFIER	5_prime_UTR_variant	62	-	-	-	-	rs1422368621	HGNC:12703	-	-	-	1	-	-	-	-	-	-	-	-	-	-	-	-	-	-	-	-	-3	22	41	44	0	0	0	0	BEST1	15.12	1.40622	-	-	-	-	-	-	-	-	-	-	ENST00000449131	-0.02	2	0	TRUE	FALSE	TRUE	OK	NA	NA	1	Green	1	0	0	1
chr11:61955110G>C	G	C	11:61955110-61955110	ENST00000449131.6	ENSG00000167995	BEST1	MODIFIER	5_prime_UTR_variant	62	-	-	-	-	rs1422368621	HGNC:12703	-	-	-	1	-	-	-	-	-	-	-	-	-	-	-	-	-	-	-	-	-3	22	41	44	0	0	0	0	BEST1	15.12	1.40622	-	-	-	-	-	0	0	0	-	-	ENST00000449131	-0.02	2	0	TRUE	FALSE	TRUE	OK	NA	NA	1	Green	1	0	0	1
chr11:62337568G>T	G	T	11:62337568-62337568	ENST00000301776.9	ENSG00000162174	ASRGL1	MODIFIER	5_prime_UTR_variant	116	-	-	-	-	rs543150746	HGNC:16448	-	-	-	1	P1	-	0.002366	0.00041	0	0.0001309	0	0	0.01769	0	0.002221	0.0009551	0	-	-	-	12	-3	6	-3	0	0	0	0	ASRGL1	8.735	0.730646	-	-	-	-	-	0	0	0	-	-	ENST00000415229	0	2	0	TRUE	FALSE	TRUE	OK	NM_025080.4_32-138	NA	1	Amber	5	0	0	5
chr11:62337568G>T	G	T	11:62337568-62337568	ENST00000415229.6	ENSG00000162174	ASRGL1	MODIFIER	5_prime_UTR_variant	121	-	-	-	-	rs543150746	HGNC:16448	YES	NM_001083926.2	-	1	P1	-	0.002366	0.00041	0	0.0001309	0	0	0.01769	0	0.002221	0.0009551	0	-	-	-	12	-3	6	-3	0	0	0	0	ASRGL1	8.735	0.730646	-	-	-	-	-	0	0	0	-	-	ENST00000415229	0	2	0	TRUE	FALSE	TRUE	OK	NM_025080.4_32-138	NA	0	Amber	5	0	0	5
chr11:66568724C>A	C	A	11:66568724-66568724	ENST00000526010.2	ENSG00000174080	CTSF	MODIFIER	5_prime_UTR_variant	156	-	-	-	-	rs1366230828	HGNC:2531	-	-	-	4	A2	-	6.57e-06	0	0	0	0	0	0	0	1.47e-05	0	0	-	-	-	-	-	-	-	-	-	-	-	-	2.938	0.18353	-	-	-	-	-	-	-	-	-	-	ENST00000526010	-0.02	-3.8	0	TRUE	FALSE	TRUE	OK	NA	NA	1	Red	1	0	0	1
chr11:66568724C>A	C	A	11:66568724-66568724	ENST00000310325.10	ENSG00000174080	CTSF	MODIFIER	upstream_gene_variant	-	-	-	-	-	rs1366230828	HGNC:2531	YES	NM_003793.4	-	1	P2	-	6.57e-06	0	0	0	0	0	0	0	1.47e-05	0	0	-	-	-	-	-	-	-	-	-	-	-	-	2.938	0.18353	-	-	-	-	-	0	0	2	-	-	ENST00000526010	-0.02	-3.8	0	TRUE	FALSE	TRUE	OK	NA	NA	0	Red	1	0	0	1
chr11:66568724C>A	C	A	11:66568724-66568724	ENST00000310325.10	ENSG00000174080	CTSF	MODIFIER	upstream_gene_variant	-	-	-	-	-	rs1366230828	HGNC:2531	YES	NM_003793.4	-	1	P2	-	6.57e-06	0	0	0	0	0	0	0	1.47e-05	0	0	-	-	-	-	-	-	-	-	-	-	-	-	2.938	0.18353	-	-	-	-	-	-	-	-	-	-	ENST00000526010	-0.02	-3.8	0	TRUE	FALSE	TRUE	OK	NA	NA	0	Red	1	0	0	1
chr11:66568724C>A	C	A	11:66568724-66568724	ENST00000526010.2	ENSG00000174080	CTSF	MODIFIER	5_prime_UTR_variant	156	-	-	-	-	rs1366230828	HGNC:2531	-	-	-	4	A2	-	6.57e-06	0	0	0	0	0	0	0	1.47e-05	0	0	-	-	-	-	-	-	-	-	-	-	-	-	2.938	0.18353	-	-	-	-	-	0	0	2	-	-	ENST00000526010	-0.02	-3.8	0	TRUE	FALSE	TRUE	OK	NA	NA	1	Red	1	0	0	1
chr11:66568735T>C	T	C	11:66568735-66568735	ENST00000310325.10	ENSG00000174080	CTSF	MODIFIER	upstream_gene_variant	-	-	-	-	-	rs1028951473	HGNC:2531	YES	NM_003793.4	-	1	P2	-	6.57e-06	0	0	0	0	0	0	0	0	0	0.000207	-	-	-	-	-	-	-	-	-	-	-	-	6.198	0.470972	-	-	-	-	-	0	0	2	uAUG_gained_CapDistanceToStart:142,uAUG_gained_DistanceToCDS:83,uAUG_gained_DistanceToStop:12,uAUG_gained_KozakContext:CATATGA,uAUG_gained_KozakStrength:Weak,uAUG_gained_type:uORF	uAUG_gained	ENST00000526010	-0.01	-2.3	0	TRUE	FALSE	TRUE	OK	NA	NA	0	Red	1	0	0	1
chr11:66568735T>C	T	C	11:66568735-66568735	ENST00000526010.2	ENSG00000174080	CTSF	MODIFIER	5_prime_UTR_variant	145	-	-	-	-	rs1028951473	HGNC:2531	-	-	-	4	A2	-	6.57e-06	0	0	0	0	0	0	0	0	0	0.000207	-	-	-	-	-	-	-	-	-	-	-	-	6.198	0.470972	-	-	-	-	-	0	0	2	uAUG_gained_CapDistanceToStart:142,uAUG_gained_DistanceToCDS:83,uAUG_gained_DistanceToStop:12,uAUG_gained_KozakContext:CATATGA,uAUG_gained_KozakStrength:Weak,uAUG_gained_type:uORF	uAUG_gained	ENST00000526010	-0.01	-2.3	0	TRUE	FALSE	TRUE	OK	NA	NA	1	Red	1	0	0	1
chr11:66568735T>C	T	C	11:66568735-66568735	ENST00000310325.10	ENSG00000174080	CTSF	MODIFIER	upstream_gene_variant	-	-	-	-	-	rs1028951473	HGNC:2531	YES	NM_003793.4	-	1	P2	-	6.57e-06	0	0	0	0	0	0	0	0	0	0.000207	-	-	-	-	-	-	-	-	-	-	-	-	6.198	0.470972	-	-	-	-	-	-	-	-	-	-	ENST00000526010	-0.01	-2.3	0	TRUE	FALSE	TRUE	OK	NA	NA	0	Red	1	0	0	1
chr11:66568735T>C	T	C	11:66568735-66568735	ENST00000526010.2	ENSG00000174080	CTSF	MODIFIER	5_prime_UTR_variant	145	-	-	-	-	rs1028951473	HGNC:2531	-	-	-	4	A2	-	6.57e-06	0	0	0	0	0	0	0	0	0	0.000207	-	-	-	-	-	-	-	-	-	-	-	-	6.198	0.470972	-	-	-	-	-	-	-	-	-	-	ENST00000526010	-0.01	-2.3	0	TRUE	FALSE	TRUE	OK	NA	NA	1	Red	1	0	0	1
chr11:68312615G>T	G	T	11:68312615-68312615	ENST00000294304.12	ENSG00000162337	LRP5	MODIFIER	5_prime_UTR_variant	25	-	-	-	-	-	HGNC:6697	YES	NM_002335.4	-	1	P1	-	-	-	-	-	-	-	-	-	-	-	-	-	-	-	8	1	-2	-5	0	0	0	0	LRP5	12.2	1.04672	-	-	-	-	-	0	0	1	uAUG_gained_CapDistanceToStart:23,uAUG_gained_DistanceToCDS:101,uAUG_gained_DistanceToStop:345,uAUG_gained_KozakContext:CCGATGG,uAUG_gained_KozakStrength:Moderate,uAUG_gained_type:OutOfFrame_oORF	uAUG_gained	ENST00000294304	-0.06	1.5	-0.8	TRUE	FALSE	TRUE	OK	NA	NA	1	Green	1	0	0	1
chr11:68312617G>C	G	C	11:68312617-68312617	ENST00000294304.12	ENSG00000162337	LRP5	MODIFIER	5_prime_UTR_variant	27	-	-	-	-	rs551018389	HGNC:6697	YES	NM_002335.4	-	1	P1	-	0.0003356	0.0008349	0	0.0001358	0	0.0005936	0	0	0.0001521	0	0	-	-	-	-1	6	-2	-22	0	0	0	0	LRP5	12.61	1.08379	-	-	-	-	-	0	0	1	-	-	ENST00000294304	0	-3.6	1.9	TRUE	TRUE	TRUE	OK	NA	p1@LRP5	1	Green	1	0	0	1
chr11:68312661C>T	C	T	11:68312661-68312661	ENST00000294304.12	ENSG00000162337	LRP5	MODIFIER	5_prime_UTR_variant	71	-	-	-	-	rs1442892945	HGNC:6697	YES	NM_002335.4	-	1	P1	-	0.0001443	4.94e-05	0	6.81e-05	0	0	0.0001189	0	0.000244	0.0004985	0	-	-	-	16	22	16	5	0	0	0	0	LRP5	16.12	1.56045	-	-	-	-	-	0	0	1	-	-	ENST00000294304	-0.01	2	-1.1	TRUE	FALSE	TRUE	OK	NA	NA	1	Green	1	0	0	1
chr11:68312694C>T	C	T	11:68312694-68312694	ENST00000294304.12	ENSG00000162337	LRP5	MODIFIER	5_prime_UTR_variant	104	-	-	-	-	-	HGNC:6697	YES	NM_002335.4	-	1	P1	-	-	-	-	-	-	-	-	-	-	-	-	-	-	-	27	31	-17	2	0	0	0.01	0	LRP5	9.863	0.846311	-	-	-	-	-	0	0	1	-	-	ENST00000294304	0.02	2.1	-2.3	TRUE	TRUE	TRUE	OK	NA	NA	1	Green	1	0	0	1
chr11:77128484C>G	C	G	11:77128484-77128484	ENST00000409709.9	ENSG00000137474	MYO7A	MODIFIER	5_prime_UTR_variant	239	-	-	-	-	rs1950674289	HGNC:7606	YES	NM_000260.4	-	1	-	-	1.31e-05	0	0	0	0	0	0	0	2.94e-05	0	0	uncertain_significance	-	-	-5	-47	-24	5	0	0	0.01	0	MYO7A	7.792	0.629079	-	-	-	-	-	-	-	-	-	-	ENST00000409709	0	-1.5	0	TRUE	FALSE	TRUE	OK	NA	NA	1	Green	1	0	0	1
chr11:77128484C>G	C	G	11:77128484-77128484	ENST00000409709.9	ENSG00000137474	MYO7A	MODIFIER	5_prime_UTR_variant	239	-	-	-	-	rs1950674289	HGNC:7606	YES	NM_000260.4	-	1	-	-	1.31e-05	0	0	0	0	0	0	0	2.94e-05	0	0	uncertain_significance	-	-	-5	-47	-24	5	0	0	0.01	0	MYO7A	7.792	0.629079	-	-	-	-	-	0	0	0	-	-	ENST00000409709	0	-1.5	0	TRUE	FALSE	TRUE	OK	NA	NA	1	Green	1	0	0	1
chr11:8081449C>T	C	T	11:8081449-8081449	ENST00000299506.3	ENSG00000166402	TUB	MODIFIER	5_prime_UTR_variant	239	-	-	-	-	-	HGNC:12406	YES	NM_177972.3	-	1	P1	-	-	-	-	-	-	-	-	-	-	-	-	-	-	-	31	33	-6	0	0	0	0	0	TUB	16.53	1.62502	-	-	-	-	-	0	1	0	-	-	ENST00000299506	0.02	-1.5	0	TRUE	FALSE	TRUE	OK	NA	NA	1	Green	1	0	0	1
chr11:8081474C>T	C	T	11:8081474-8081474	ENST00000299506.3	ENSG00000166402	TUB	MODIFIER	5_prime_UTR_variant	264	-	-	-	-	rs376341951	HGNC:12406	YES	NM_177972.3	-	1	P1	-	0.005058	0.001236	0.001106	0.004944	0.002028	0	0.0007782	0	0.008969	0.005314	0.001037	-	-	-	6	49	-2	-9	0	0	0	0	TUB	13.86	1.22847	-	-	-	-	-	0	1	0	-	-	ENST00000299506	0.02	-2.5	0	TRUE	FALSE	TRUE	OK	NA	NA	1	Green	28	0	0	28
chr11:85648011T>C	T	C	11:85648011-85648011	ENST00000304511.7	ENSG00000171202	TMEM126A	MODIFIER	5_prime_UTR_variant	45	-	-	-	-	rs532762822	HGNC:25382	YES	NM_032273.4	-	1	P1	-	8.56e-05	0	0	6.56e-05	0	0.002327	0	0	0	0	0	-	-	-	17	-5	-5	-6	0	0	0	0	TMEM126A	0.978	-0.065457	-	-	-	-	-	0	0	1	-	-	ENST00000304511	0	-1.8	0.6	TRUE	FALSE	TRUE	OK	NA	NA	1	Red	1	0	0	1
chr11:85648024A>C	A	C	11:85648024-85648024	ENST00000304511.7	ENSG00000171202	TMEM126A	MODIFIER	5_prime_UTR_variant	58	-	-	-	-	rs773986744	HGNC:25382	YES	NM_032273.4	-	1	P1	-	2.66e-05	0	0	0.0001329	0	0	0	0	2.95e-05	0	0	-	-	-	-18	4	-19	-4	0	0	0.04	0	TMEM126A	13.05	1.12972	-	-	-	-	-	0	0	1	-	-	ENST00000304511	0	-3.4	0.6	TRUE	FALSE	TRUE	OK	NA	NA	1	Red	1	0	0	1
chr11:85648029G>C	G	C	11:85648029-85648029	ENST00000304511.7	ENSG00000171202	TMEM126A	MODIFIER	5_prime_UTR_variant	63	-	-	-	-	rs542276196	HGNC:25382	YES	NM_032273.4	-	1	P1	-	0.0001628	0	0	0.0007522	0	0	0	0	0.0001631	0.0004921	0.0002237	-	-	-	-8	-37	-24	-21	0	0	0.01	0	TMEM126A	10.11	0.869249	-	-	-	-	-	0	0	1	-	-	ENST00000304511	0.01	-1.8	0	TRUE	FALSE	TRUE	OK	NA	NA	1	Red	1	0	0	1
chr11:85648038C>T	C	T	11:85648038-85648038	ENST00000304511.7	ENSG00000171202	TMEM126A	MODIFIER	5_prime_UTR_variant	72	-	-	-	-	rs983903253	HGNC:25382	YES	NM_032273.4	-	1	P1	-	1.43e-05	2.8e-05	0	0	0	0	0	0	0	0	0.0002439	-	-	-	-32	14	-33	46	0	0	0.07	0	TMEM126A	9.049	0.764654	-	-	-	-	-	0	0	1	-	-	ENST00000304511	0.02	-2.6	1.3	TRUE	FALSE	TRUE	OK	NA	NA	1	Red	3	0	0	3
chr12:109573833G>C	G	C	12:109573833-109573833	ENST00000228510.8	ENSG00000110921	MVK	MODIFIER	5_prime_UTR_variant	40	-	-	-	-	rs886048929	HGNC:7530	YES	NM_000431.4	-	1	P1	-	0.0001381	4.83e-05	0	0.0005892	0	0	0	0	0.000147	0	0	uncertain_significance	-	-	3	40	40	-1	0	0	0	0	MVK	10.2	0.878082	-	-	-	-	-	0	0	0	-	-	ENST00000228510	0	-4.4	2.4	TRUE	TRUE	TRUE	OK	NM_001301182.2_7-94	p1@MVK	0	Amber	1	0	0	1
chr12:109573833G>C	G	C	12:109573833-109573833	ENST00000228510.8	ENSG00000110921	MVK	MODIFIER	5_prime_UTR_variant	40	-	-	-	-	rs886048929	HGNC:7530	YES	NM_000431.4	-	1	P1	-	0.0001381	4.83e-05	0	0.0005892	0	0	0	0	0.000147	0	0	uncertain_significance	-	-	3	40	40	-1	0	0	0	0	MVK	10.2	0.878082	-	-	-	-	-	0	0	0	-	-	ENST00000228510	0	-4.4	2.4	TRUE	TRUE	TRUE	OK	NM_001114185.3_2-85	p1@MVK	0	Amber	1	0	0	1
chr12:109573833G>C	G	C	12:109573833-109573833	ENST00000228510.8	ENSG00000110921	MVK	MODIFIER	5_prime_UTR_variant	40	-	-	-	-	rs886048929	HGNC:7530	YES	NM_000431.4	-	1	P1	-	0.0001381	4.83e-05	0	0.0005892	0	0	0	0	0.000147	0	0	uncertain_significance	-	-	3	40	40	-1	0	0	0	0	MVK	10.2	0.878082	-	-	-	-	-	0	0	0	-	-	ENST00000228510	0	-4.4	2.4	TRUE	TRUE	TRUE	OK	NM_000431.4_7-94	p1@MVK	0	Amber	1	0	0	1
chr12:110124409G>C	G	C	12:110124409-110124409	ENST00000242591.10	ENSG00000122970	IFT81	MODIFIER	5_prime_UTR_variant	53	-	-	-	-	rs918168646	HGNC:14313	YES	NM_014055.4	-	1	P1	-	5.27e-05	4.84e-05	0	6.55e-05	0	0.0001931	0	0	2.95e-05	0	0.0004156	-	-	-	2	35	34	-25	0	0	0	0	IFT81	16.36	1.5985	-	-	-	-	-	0	0	0	-	-	ENST00000552912	0.03	-2.1	0	TRUE	FALSE	TRUE	OK	NM_001347946.2_12-108	p2@IFT81	0	Amber	0	1	0	1
chr12:110124409G>C	G	C	12:110124409-110124409	ENST00000552912.5	ENSG00000122970	IFT81	MODIFIER	5_prime_UTR_variant	75	-	-	-	-	rs918168646	HGNC:14313	-	-	-	1	P1	-	5.27e-05	4.84e-05	0	6.55e-05	0	0.0001931	0	0	2.95e-05	0	0.0004156	-	-	-	2	35	34	-25	0	0	0	0	IFT81	16.36	1.5985	-	-	-	-	-	0	0	0	-	-	ENST00000552912	0.03	-2.1	0	TRUE	FALSE	TRUE	OK	NM_001347946.2_12-108	p2@IFT81	1	Amber	0	1	0	1
chr12:110124409G>C	G	C	12:110124409-110124409	ENST00000552912.5	ENSG00000122970	IFT81	MODIFIER	5_prime_UTR_variant	75	-	-	-	-	rs918168646	HGNC:14313	-	-	-	1	P1	-	5.27e-05	4.84e-05	0	6.55e-05	0	0.0001931	0	0	2.95e-05	0	0.0004156	-	-	-	2	35	34	-25	0	0	0	0	IFT81	16.36	1.5985	-	-	-	-	-	0	0	3	-	-	ENST00000552912	0.03	-2.1	0	TRUE	FALSE	TRUE	OK	NM_001143779.2_12-108	p2@IFT81	1	Amber	0	1	0	1
chr12:110124409G>C	G	C	12:110124409-110124409	ENST00000552912.5	ENSG00000122970	IFT81	MODIFIER	5_prime_UTR_variant	75	-	-	-	-	rs918168646	HGNC:14313	-	-	-	1	P1	-	5.27e-05	4.84e-05	0	6.55e-05	0	0.0001931	0	0	2.95e-05	0	0.0004156	-	-	-	2	35	34	-25	0	0	0	0	IFT81	16.36	1.5985	-	-	-	-	-	0	0	3	-	-	ENST00000552912	0.03	-2.1	0	TRUE	FALSE	TRUE	OK	NM_001347946.2_12-108	p2@IFT81	1	Amber	0	1	0	1
chr12:110124409G>C	G	C	12:110124409-110124409	ENST00000242591.10	ENSG00000122970	IFT81	MODIFIER	5_prime_UTR_variant	53	-	-	-	-	rs918168646	HGNC:14313	YES	NM_014055.4	-	1	P1	-	5.27e-05	4.84e-05	0	6.55e-05	0	0.0001931	0	0	2.95e-05	0	0.0004156	-	-	-	2	35	34	-25	0	0	0	0	IFT81	16.36	1.5985	-	-	-	-	-	0	0	0	-	-	ENST00000552912	0.03	-2.1	0	TRUE	FALSE	TRUE	OK	NM_001143779.2_12-108	p2@IFT81	0	Amber	0	1	0	1
chr12:110124409G>C	G	C	12:110124409-110124409	ENST00000242591.10	ENSG00000122970	IFT81	MODIFIER	5_prime_UTR_variant	53	-	-	-	-	rs918168646	HGNC:14313	YES	NM_014055.4	-	1	P1	-	5.27e-05	4.84e-05	0	6.55e-05	0	0.0001931	0	0	2.95e-05	0	0.0004156	-	-	-	2	35	34	-25	0	0	0	0	IFT81	16.36	1.5985	-	-	-	-	-	0	0	3	-	-	ENST00000552912	0.03	-2.1	0	TRUE	FALSE	TRUE	OK	NM_001143779.2_12-108	p2@IFT81	0	Amber	0	1	0	1
chr12:110124409G>C	G	C	12:110124409-110124409	ENST00000242591.10	ENSG00000122970	IFT81	MODIFIER	5_prime_UTR_variant	53	-	-	-	-	rs918168646	HGNC:14313	YES	NM_014055.4	-	1	P1	-	5.27e-05	4.84e-05	0	6.55e-05	0	0.0001931	0	0	2.95e-05	0	0.0004156	-	-	-	2	35	34	-25	0	0	0	0	IFT81	16.36	1.5985	-	-	-	-	-	0	0	3	-	-	ENST00000552912	0.03	-2.1	0	TRUE	FALSE	TRUE	OK	NM_001347946.2_12-108	p2@IFT81	0	Amber	0	1	0	1
chr12:110124409G>C	G	C	12:110124409-110124409	ENST00000552912.5	ENSG00000122970	IFT81	MODIFIER	5_prime_UTR_variant	75	-	-	-	-	rs918168646	HGNC:14313	-	-	-	1	P1	-	5.27e-05	4.84e-05	0	6.55e-05	0	0.0001931	0	0	2.95e-05	0	0.0004156	-	-	-	2	35	34	-25	0	0	0	0	IFT81	16.36	1.5985	-	-	-	-	-	0	0	0	-	-	ENST00000552912	0.03	-2.1	0	TRUE	FALSE	TRUE	OK	NM_001143779.2_12-108	p2@IFT81	1	Amber	0	1	0	1
chr12:110614155C>T	C	T	12:110614155-110614155	ENST00000397659.9	ENSG00000204852	TCTN1	MODIFIER	5_prime_UTR_variant	27	-	-	-	-	-	HGNC:26113	YES	NM_001082538.3	-	1	A2	-	-	-	-	-	-	-	-	-	-	-	-	-	-	-	-	-	-	-	-	-	-	-	-	0.804	-0.106588	-	-	-	-	-	0	1	0	-	-	ENST00000397659	0	1.9	0	TRUE	FALSE	TRUE	OK	NA	p1@TCTN1	0	Red	1	0	0	1
chr12:123671194C>T	C	T	12:123671194-123671194	ENST00000303372.7	ENSG00000168778	TCTN2	MODIFIER	5_prime_UTR_variant	82	-	-	-	-	rs367565643	HGNC:25774	YES	NM_024809.5	-	1	P4	-	0.0001774	0.0006271	0	6.55e-05	0	0	0	0	0	0	0	-	-	-	8	38	-21	44	0	0	0	0	TCTN2	9.471	0.80792	-	-	-	-	-	0	1	1	-	-	ENST00000303372	0.11	1.8	0	TRUE	FALSE	TRUE	OK	NM_024809.5_29-128	NA	1	Red	1	0	0	1
chr12:123671194C>T	C	T	12:123671194-123671194	ENST00000303372.7	ENSG00000168778	TCTN2	MODIFIER	5_prime_UTR_variant	82	-	-	-	-	rs367565643	HGNC:25774	YES	NM_024809.5	-	1	P4	-	0.0001774	0.0006271	0	6.55e-05	0	0	0	0	0	0	0	-	-	-	8	38	-21	44	0	0	0	0	TCTN2	9.471	0.80792	-	-	-	-	-	0	1	1	-	-	ENST00000303372	0.11	1.8	0	TRUE	FALSE	TRUE	OK	NM_001143850.3_29-128	NA	1	Red	1	0	0	1
chr12:14973055C>A	C	A	12:14973055-14973055	ENST00000266395.3	ENSG00000139053	PDE6H	MODIFIER	5_prime_UTR_variant	14	-	-	-	-	rs188351941	HGNC:8790	YES	NM_006205.3	-	1	P1	-	0.005125	0.01793	0	0.001571	0	0	0	0	5.88e-05	0.003824	0.000207	benign	-	-	-7	-4	35	31	0	0	0	0	PDE6H	6.745	0.523161	-	-	-	-	-	0	0	0	uAUG_gained_CapDistanceToStart:13,uAUG_gained_DistanceToCDS:73,uAUG_gained_DistanceToStop:9,uAUG_gained_KozakContext:CAGATGG,uAUG_gained_KozakStrength:Moderate,uAUG_gained_type:uORF	uAUG_gained	ENST00000266395	-0.18	3.4	0	TRUE	FALSE	TRUE	OK	NA	NA	1	Amber	11	0	0	11
chr12:14977996G>A	G	A	12:14977996-14977996	ENST00000266395.3	ENSG00000139053	PDE6H	MODIFIER	5_prime_UTR_variant	70	-	-	-	-	rs370234224,COSV56760633,COSV56761530	HGNC:8790	YES	NM_006205.3	-	1	P1	-	4.61e-05	0.000145	0	0	0	0	0	0	1.47e-05	0	0	-	-	-	-14	-24	-24	-30	0	0.05	0	0	PDE6H	2.205	0.112512	-	-	-	-	-	0	0	0	-	-	ENST00000266395	0.03	3.9	0	TRUE	FALSE	TRUE	OK	NA	NA	1	Amber	1	0	0	1
chr12:14977999C>T	C	T	12:14977999-14977999	ENST00000266395.3	ENSG00000139053	PDE6H	MODIFIER	5_prime_UTR_variant	73	-	-	-	-	rs377394177	HGNC:8790	YES	NM_006205.3	-	1	P1	-	0.00025	7.25e-05	0.009868	0.0001967	0.0002882	0	0	0	0.00025	0.0009615	0.0006219	-	-	-	45	-27	45	-35	0.02	0.03	0	0	PDE6H	0.758	-0.118753	-	-	-	-	-	0	0	0	-	-	ENST00000266395	0.02	2.9	0	TRUE	FALSE	TRUE	OK	NA	NA	1	Amber	2	0	0	2
chr12:1918508G>A	G	A	12:1918508-1918508	ENST00000382722.10	ENSG00000151062	CACNA2D4	MODIFIER	5_prime_UTR_variant	145	-	-	-	-	rs370004639	HGNC:20202	YES	NM_172364.5	-	1	P2	-	3.29e-05	9.65e-05	0	0	0	0	0	0	1.47e-05	0	0	-	-	-	-37	-48	24	-37	0	0	0.02	0	CACNA2D4	3.06	0.19437	-	-	-	-	-	0	0	0	-	-	ENST00000382722	0.02	1.9	0	TRUE	FALSE	TRUE	OK	NA	NA	0	Green	1	0	0	1
chr12:1918537C>T	C	T	12:1918537-1918537	ENST00000382722.10	ENSG00000151062	CACNA2D4	MODIFIER	5_prime_UTR_variant	116	-	-	-	-	rs981390187	HGNC:20202	YES	NM_172364.5	-	1	P2	-	0.0006902	0.002342	0	0.0004582	0	0	0	0	0	0.000478	0	-	-	-	27	-5	-5	5	0	0	0	0	CACNA2D4	1.552	0.03253	-	-	-	-	-	0	0	0	-	-	ENST00000382722	0.02	4.5	0	TRUE	FALSE	TRUE	OK	NA	NA	0	Green	2	0	0	2
chr12:1918545G>A	G	A	12:1918545-1918545	ENST00000382722.10	ENSG00000151062	CACNA2D4	MODIFIER	5_prime_UTR_variant	108	-	-	-	-	rs73595529	HGNC:20202	YES	NM_172364.5	-	1	P2	-	0.01	0.03402	0	0.005822	0.0002884	0	0	0	0.0001323	0.00622	0.0002072	benign	-	-	19	-4	-13	-3	0	0	0.01	0	CACNA2D4	7.449	0.593487	-	-	-	-	-	0	0	0	-	-	ENST00000382722	0	2	0	TRUE	FALSE	TRUE	OK	NA	NA	0	Green	9	0	0	9
chr12:66678989C>A	C	A	12:66678989-66678989	ENST00000359742.9	ENSG00000155974	GRIP1	MODIFIER	5_prime_UTR_variant	88	-	-	-	-	rs762472742,COSV99669627	HGNC:18708	YES	NM_001366722.1	-	5	P1	-	3.29e-05	2.41e-05	0	0	0	0	0	0	5.88e-05	0	0	-	-	-	-	-	-	-	-	-	-	-	-	16.93	1.68479	-	-	-	-	-	0	1	3	-	-	ENST00000359742	0	-3.4	0	TRUE	FALSE	TRUE	OK	NA	NA	0	Red	2	0	0	2
chr12:66678989C>A	C	A	12:66678989-66678989	ENST00000398016.7	ENSG00000155974	GRIP1	MODIFIER	upstream_gene_variant	-	-	-	-	-	rs762472742,COSV99669627	HGNC:18708	-	-	-	1	-	-	3.29e-05	2.41e-05	0	0	0	0	0	0	5.88e-05	0	0	-	-	-	-	-	-	-	-	-	-	-	-	16.93	1.68479	-	-	-	-	-	0	1	3	-	-	ENST00000359742	0	-3.4	0	TRUE	FALSE	TRUE	OK	NA	NA	1	Red	2	0	0	2
chr12:66678989C>A	C	A	12:66678989-66678989	ENST00000359742.9	ENSG00000155974	GRIP1	MODIFIER	5_prime_UTR_variant	88	-	-	-	-	rs762472742,COSV99669627	HGNC:18708	YES	NM_001366722.1	-	5	P1	-	3.29e-05	2.41e-05	0	0	0	0	0	0	5.88e-05	0	0	-	-	-	-	-	-	-	-	-	-	-	-	16.93	1.68479	-	-	-	-	-	-	-	-	-	-	ENST00000359742	0	-3.4	0	TRUE	FALSE	TRUE	OK	NA	NA	0	Red	2	0	0	2
chr12:66678989C>A	C	A	12:66678989-66678989	ENST00000398016.7	ENSG00000155974	GRIP1	MODIFIER	upstream_gene_variant	-	-	-	-	-	rs762472742,COSV99669627	HGNC:18708	-	-	-	1	-	-	3.29e-05	2.41e-05	0	0	0	0	0	0	5.88e-05	0	0	-	-	-	-	-	-	-	-	-	-	-	-	16.93	1.68479	-	-	-	-	-	-	-	-	-	-	ENST00000359742	0	-3.4	0	TRUE	FALSE	TRUE	OK	NA	NA	1	Red	2	0	0	2
chr12:6841000C>T	C	T	12:6841000-6841000	ENST00000229264.8	ENSG00000111664	GNB3	MODIFIER	5_prime_UTR_variant	76	-	-	-	-	rs868934332	HGNC:4400	YES	NM_002075.4	-	5	P1	-	0.0002168	4.82e-05	0	6.54e-05	0	0	0	0.01582	0.0003381	0.000956	0	-	-	-	-9	-33	-26	33	0	0	0	0	GNB3	12.33	1.05804	-	-	-	-	-	0	0	0	-	-	ENST00000229264	0.02	1.5	0	TRUE	FALSE	TRUE	OK	NA	NA	1	Amber	1	0	0	1
chr12:69585495C>T	C	T	12:69585495-69585495	ENST00000299300.11	ENSG00000166226	CCT2	MODIFIER	5_prime_UTR_variant	37	-	-	-	-	rs541611936,COSV100167638	HGNC:1615	YES	NM_006431.3	-	1	P1	-	0.0001708	2.41e-05	0	0.0001308	0	0	0	0	1.47e-05	0	0.004547	-	-	-	-34	-4	-12	29	0	0	0	0	CCT2	2.155	0.107125	-	-	-	-	-	0	0	0	-	-	ENST00000299300	0	2.2	0	TRUE	FALSE	TRUE	OK	NA	p2@CCT2	1	Amber	11	0	0	11
chr12:76348382A>T	A	T	12:76348382-76348382	ENST00000650064.2	ENSG00000179941	BBS10	MODIFIER	5_prime_UTR_variant	34	-	-	-	-	rs1467538276	HGNC:26291	YES	NM_024685.4	-	-	P1	-	6.58e-06	0	0	0	0	0	0	0	1.47e-05	0	0	-	-	-	4	-49	-25	2	0	0	0	0	BBS10	2.413	0.133998	-	-	-	-	-	0	0	0	-	-	ENST00000650064	-0.03	-4.7	0	TRUE	FALSE	TRUE	OK	NA	NA	1	Green	1	0	0	1
chr12:88141905C>A	C	A	12:88141905-88141905	ENST00000552810.6	ENSG00000198707	CEP290	MODIFIER	5_prime_UTR_variant	184	-	-	-	-	rs139415563	HGNC:29021	YES	NM_025114.4	-	1	P2	-	0.008696	0.002509	0	0.003666	0.00202	0.0009686	0.006409	0.006329	0.01546	0.003346	0.004559	benign,likely_benign,uncertain_significance	-	-	5	34	-5	34	0	0	0	0	CEP290	15.66	1.48845	-	-	-	-	-	0	0	1	-	-	ENST00000552810	0.01	-1.7	0	TRUE	FALSE	TRUE	OK	NA	NA	0	Green	53	0	0	53
chr12:88141913G>A	G	A	12:88141913-88141913	ENST00000552810.6	ENSG00000198707	CEP290	MODIFIER	5_prime_UTR_variant	176	-	-	-	-	rs759820573	HGNC:29021	YES	NM_025114.4	-	1	P2	-	0.0003812	2.41e-05	0	0.003338	0	0	0	0	7.35e-05	0.000478	0	likely_benign,uncertain_significance	-	-	26	21	26	-13	0	0	0.14	0.04	CEP290	17.96	1.83135	-	-	-	-	-	0	0	1	-	-	ENST00000552810	0	2.3	0	TRUE	FALSE	TRUE	OK	NA	NA	0	Green	1	0	0	1
chr12:89525903G>A	G	A	12:89525903-89525903	ENST00000313546.8	ENSG00000139323	POC1B	MODIFIER	5_prime_UTR_variant	145	-	-	-	-	rs76777214	HGNC:30836	YES	NM_172240.3	-	1	P1	-	0.006806	0.02414	0	0.000981	0	0	0	0	0.0001617	0.004298	0	-	-	-	-40	-18	-39	-22	0	0	0	0	POC1B	14.3	1.28781	-	-	-	-	-	0	0	0	-	-	ENST00000313546	0.03	2.3	0	TRUE	FALSE	TRUE	OK	NA	NA	1	Green	5	1	0	6
chr13:110307040G>A	G	A	13:110307040-110307040	ENST00000375820.10	ENSG00000187498	COL4A1	MODIFIER	5_prime_UTR_variant	118	-	-	-	-	-	HGNC:2202	YES	NM_001845.6	-	1	P1	-	-	-	-	-	-	-	-	-	-	-	-	-	-	-	16	-30	-30	46	0	0	0	0	COL4A1	16.4	1.60347	-	-	-	-	-	0	0	0	-	-	ENST00000375820	-0.01	2.1	0	TRUE	FALSE	TRUE	OK	NM_001303110.2_42-130	NA	1	Green	1	0	0	1
chr13:110307040G>A	G	A	13:110307040-110307040	ENST00000375820.10	ENSG00000187498	COL4A1	MODIFIER	5_prime_UTR_variant	118	-	-	-	-	-	HGNC:2202	YES	NM_001845.6	-	1	P1	-	-	-	-	-	-	-	-	-	-	-	-	-	-	-	16	-30	-30	46	0	0	0	0	COL4A1	16.4	1.60347	-	-	-	-	-	0	0	0	-	-	ENST00000375820	-0.01	2.1	0	TRUE	FALSE	TRUE	OK	NM_001845.6_42-130	NA	1	Green	1	0	0	1
chr13:110307062C>T	C	T	13:110307062-110307062	ENST00000375820.10	ENSG00000187498	COL4A1	MODIFIER	5_prime_UTR_variant	96	-	-	-	-	rs1369812616,COSV64624971	HGNC:2202	YES	NM_001845.6	-	1	P1	-	-	-	-	-	-	-	-	-	-	-	-	-	-	-	-2	-6	-1	24	0	0	0	0	COL4A1	8.631	0.719276	-	-	-	-	-	0	0	0	-	-	ENST00000375820	0.02	4.6	0	TRUE	FALSE	TRUE	OK	NM_001303110.2_42-130	NA	1	Green	1	0	0	1
chr13:110307062C>T	C	T	13:110307062-110307062	ENST00000375820.10	ENSG00000187498	COL4A1	MODIFIER	5_prime_UTR_variant	96	-	-	-	-	rs1369812616,COSV64624971	HGNC:2202	YES	NM_001845.6	-	1	P1	-	-	-	-	-	-	-	-	-	-	-	-	-	-	-	-2	-6	-1	24	0	0	0	0	COL4A1	8.631	0.719276	-	-	-	-	-	0	0	0	-	-	ENST00000375820	0.02	4.6	0	TRUE	FALSE	TRUE	OK	NM_001845.6_42-130	NA	1	Green	1	0	0	1
chr13:110307105G>T	G	T	13:110307105-110307105	ENST00000375820.10	ENSG00000187498	COL4A1	MODIFIER	5_prime_UTR_variant	53	-	-	-	-	rs942552844	HGNC:2202	YES	NM_001845.6	-	1	P1	-	0.0001052	0.0002655	0	6.55e-05	0	0	0	0	4.41e-05	0	0.0002068	-	-	-	-49	-18	4	20	0	0	0	0	COL4A1	12.34	1.05919	-	-	-	-	-	0	0	0	-	-	ENST00000375820	0.01	1.9	0	TRUE	FALSE	TRUE	OK	NM_001303110.2_42-130	NA	1	Green	1	0	0	1
chr13:110307105G>T	G	T	13:110307105-110307105	ENST00000375820.10	ENSG00000187498	COL4A1	MODIFIER	5_prime_UTR_variant	53	-	-	-	-	rs942552844	HGNC:2202	YES	NM_001845.6	-	1	P1	-	0.0001052	0.0002655	0	6.55e-05	0	0	0	0	4.41e-05	0	0.0002068	-	-	-	-49	-18	4	20	0	0	0	0	COL4A1	12.34	1.05919	-	-	-	-	-	0	0	0	-	-	ENST00000375820	0.01	1.9	0	TRUE	FALSE	TRUE	OK	NM_001845.6_42-130	NA	1	Green	1	0	0	1
chr13:113667293A>G	A	G	13:113667293-113667293	ENST00000335678.7	ENSG00000185974	GRK1	MODIFIER	5_prime_UTR_variant	75	-	-	-	-	rs560117736	HGNC:10013	YES	NM_002929.3	-	1	P1	-	0.000276	0.0001448	0	0	0	0	0	0	0.0005292	0	0	-	-	-	-49	-25	-49	2	0	0	0	0	GRK1	16.02	1.54392	-	-	-	-	-	0	0	1	-	-	ENST00000335678	0	-3.4	0	TRUE	FALSE	TRUE	OK	NA	NA	1	Green	2	0	0	2
chr13:113667303G>A	G	A	13:113667303-113667303	ENST00000335678.7	ENSG00000185974	GRK1	MODIFIER	5_prime_UTR_variant	85	-	-	-	-	rs1234451499	HGNC:10013	YES	NM_002929.3	-	1	P1	-	1.31e-05	0	0	0	0	0	0	0	2.94e-05	0	0	-	-	-	-31	-35	-8	-31	0	0	0	0	GRK1	10.08	0.865901	-	-	-	-	-	0	0	1	-	-	ENST00000335678	0	4	0	TRUE	FALSE	TRUE	OK	NM_002929.3_83-168	NA	1	Green	1	0	0	1
chr13:113667316T>C	T	C	13:113667316-113667316	ENST00000335678.7	ENSG00000185974	GRK1	MODIFIER	5_prime_UTR_variant	98	-	-	-	-	rs770238552	HGNC:10013	YES	NM_002929.3	-	1	P1	-	6.57e-06	0	0	0	0	0	0	0	1.47e-05	0	0	-	-	-	-48	45	-44	4	0	0	0	0	GRK1	7.436	0.592174	-	-	-	-	-	0	0	1	-	-	ENST00000335678	-0.01	-1.6	0	TRUE	FALSE	TRUE	OK	NM_002929.3_83-168	NA	1	Green	1	0	0	1
chr13:113667369C>T	C	T	13:113667369-113667369	ENST00000335678.7	ENSG00000185974	GRK1	MODIFIER	5_prime_UTR_variant	151	-	-	-	-	rs375724750	HGNC:10013	YES	NM_002929.3	-	1	P1	-	2.63e-05	2.41e-05	0	0	0	0	0	0	1.47e-05	0	0.0004146	-	-	-	0	39	-2	0	0	0	0	0	GRK1	1.364	0.004578	-	-	-	-	-	0	0	1	-	-	ENST00000335678	0	2.1	0	TRUE	FALSE	TRUE	OK	NM_002929.3_83-168	NA	1	Green	1	0	0	1
chr13:113667370G>A	G	A	13:113667370-113667370	ENST00000335678.7	ENSG00000185974	GRK1	MODIFIER	5_prime_UTR_variant	152	-	-	-	-	rs140120702	HGNC:10013	YES	NM_002929.3	-	1	P1	-	0.005502	0.01874	0	0.002357	0.0002884	0	0	0.006329	0.0001764	0.004298	0.0002076	-	-	-	-1	-9	1	27	0	0	0	0	GRK1	0.902	-0.082352	-	-	-	-	-	0	0	1	-	-	ENST00000335678	0.02	3.8	0	TRUE	FALSE	TRUE	OK	NM_002929.3_83-168	NA	1	Green	5	0	0	5
chr13:26642263T>C	T	C	13:26642263-26642263	ENST00000335327.6	ENSG00000132970	WASF3	LOW	splice_region_variant,5_prime_UTR_variant	238	-	-	-	-	rs78096373	HGNC:12734	YES	NM_006646.6	-	1	P1	-	0.0006766	0.002339	0	6.54e-05	0	0	0	0	4.41e-05	0.0009551	0	-	-	-	-2	18	16	-2	0	0	0	0	WASF3	3.674	0.247397	10.823	-0.399	10.424	-	-	0	1	2	-	-	ENST00000335327	0.02	-1.8	0	TRUE	FALSE	TRUE	OK	NA	NA	1	Red	2	0	0	2
chr13:31200016G>C	G	C	13:31200016-31200016	ENST00000343307.5	ENSG00000187676	B3GLCT	MODIFIER	5_prime_UTR_variant	42	-	-	-	-	rs987662500	HGNC:20207	YES	NM_194318.4	-	1	P1	-	0.0005375	0.001577	0	0.0004619	0	0	0	0	0.0001039	0.0009699	0	-	-	-	46	42	41	-1	0	0	0	0	B3GLCT	18.15	1.85666	-	-	-	-	-	0	0	0	-	-	ENST00000343307	0	3.2	-1.5	TRUE	TRUE	TRUE	OK	NM_194318.4_13-110	p1@B3GALTL	1	Red	2	0	0	2
chr13:31200031C>G	C	G	13:31200031-31200031	ENST00000343307.5	ENSG00000187676	B3GLCT	MODIFIER	5_prime_UTR_variant	57	-	-	-	-	rs943496135	HGNC:20207	YES	NM_194318.4	-	1	P1	-	0.001032	0.003412	0	0.0007902	0	0	0	0	0	0.001442	0	-	-	-	26	27	26	-49	0	0	0.03	0	B3GLCT	15.01	1.38961	-	-	-	-	-	0	0	0	-	-	ENST00000343307	0	0.1	-2.3	FALSE	TRUE	TRUE	OK	NM_194318.4_13-110	NA	1	Red	1	0	0	1
chr13:31200062G>T	G	T	13:31200062-31200062	ENST00000343307.5	ENSG00000187676	B3GLCT	MODIFIER	5_prime_UTR_variant	88	-	-	-	-	rs1047746807	HGNC:20207	YES	NM_194318.4	-	1	P1	-	0.0003588	0.001308	0	0	0	0	0	0	0	0	0	-	-	-	-40	-4	-2	-5	0	0	0	0	B3GLCT	15.21	1.41964	-	-	-	-	-	0	0	0	-	-	ENST00000343307	0.04	4.7	-3.4	TRUE	TRUE	TRUE	OK	NM_194318.4_13-110	NA	1	Red	2	0	0	2
chr13:48233333G>C	G	C	13:48233333-48233333	ENST00000647800.2	ENSG00000136156	ITM2B	MODIFIER	5_prime_UTR_variant	128	-	-	-	-	-	HGNC:6174	YES	NM_021999.5	-	-	P1	-	-	-	-	-	-	-	-	-	-	-	-	-	-	-	20	-36	2	36	0	0	0	0	ITM2B	13.87	1.23079	-	-	-	-	-	0	0	0	-	-	ENST00000647800	0	2.2	0	TRUE	FALSE	TRUE	OK	NA	NA	0	Red	1	0	0	1
chr14:104924979G>A	G	A	14:104924979-104924979	ENST00000392593.9	ENSG00000166428	PLD4	MODIFIER	5_prime_UTR_variant	101	-	-	-	-	rs183266965	HGNC:23792	YES	NM_138790.5	-	1	P2	-	9.85e-05	0.0001929	0	6.54e-05	0	0	0	0.003165	5.88e-05	0.0004776	0	-	-	-	-4	1	-4	11	0	0	0.02	0	PLD4	9.758	0.836178	-	-	-	-	-	0	0	0	-	-	ENST00000649344	0	6.3	0	TRUE	FALSE	TRUE	OK	NA	NA	0	Red	1	0	0	1
chr14:104924979G>A	G	A	14:104924979-104924979	ENST00000649344.1	ENSG00000166428	PLD4	MODIFIER	5_prime_UTR_variant	267	-	-	-	-	rs183266965	HGNC:23792	-	-	-	-	-	-	9.85e-05	0.0001929	0	6.54e-05	0	0	0	0.003165	5.88e-05	0.0004776	0	-	-	-	-4	1	-4	11	0	0	0.02	0	PLD4	9.758	0.836178	-	-	-	-	-	0	0	1	-	-	ENST00000649344	0	6.3	0	TRUE	FALSE	TRUE	OK	NA	NA	1	Red	1	0	0	1
chr14:104924979G>A	G	A	14:104924979-104924979	ENST00000649344.1	ENSG00000166428	PLD4	MODIFIER	5_prime_UTR_variant	267	-	-	-	-	rs183266965	HGNC:23792	-	-	-	-	-	-	9.85e-05	0.0001929	0	6.54e-05	0	0	0	0.003165	5.88e-05	0.0004776	0	-	-	-	-4	1	-4	11	0	0	0.02	0	PLD4	9.758	0.836178	-	-	-	-	-	0	0	0	-	-	ENST00000649344	0	6.3	0	TRUE	FALSE	TRUE	OK	NA	NA	1	Red	1	0	0	1
chr14:104924979G>A	G	A	14:104924979-104924979	ENST00000392593.9	ENSG00000166428	PLD4	MODIFIER	5_prime_UTR_variant	101	-	-	-	-	rs183266965	HGNC:23792	YES	NM_138790.5	-	1	P2	-	9.85e-05	0.0001929	0	6.54e-05	0	0	0	0.003165	5.88e-05	0.0004776	0	-	-	-	-4	1	-4	11	0	0	0.02	0	PLD4	9.758	0.836178	-	-	-	-	-	0	0	1	-	-	ENST00000649344	0	6.3	0	TRUE	FALSE	TRUE	OK	NA	NA	0	Red	1	0	0	1
chr14:24084556G>T	G	T	14:24084556-24084556	ENST00000561028.6	ENSG00000129535	NRL	MODIFIER	intron_variant	-	-	-	-	-	rs141065453	HGNC:8002	YES	NM_001354768.3	-	2	P1	-	0.0002103	7.24e-05	0	6.54e-05	0	0	0	0	0.0004116	0	0	-	-	-	26	-36	-36	-37	0	0	0	0	NRL	15.47	1.45851	-	-	-	-	-	0	0	1	-	-	ENST00000397002	0	-3.5	0	TRUE	FALSE	TRUE	OK	NA	NA	0	Green	2	0	0	2
chr14:24084556G>T	G	T	14:24084556-24084556	ENST00000561028.6	ENSG00000129535	NRL	MODIFIER	intron_variant	-	-	-	-	-	rs141065453	HGNC:8002	YES	NM_001354768.3	-	2	P1	-	0.0002103	7.24e-05	0	6.54e-05	0	0	0	0	0.0004116	0	0	-	-	-	26	-36	-36	-37	0	0	0	0	NRL	15.47	1.45851	-	-	-	-	-	-	-	-	-	-	ENST00000397002	0	-3.5	0	TRUE	FALSE	TRUE	OK	NA	NA	0	Green	2	0	0	2
chr14:24084556G>T	G	T	14:24084556-24084556	ENST00000397002.6	ENSG00000129535	NRL	MODIFIER	5_prime_UTR_variant	70	-	-	-	-	rs141065453	HGNC:8002	-	-	-	1	P1	-	0.0002103	7.24e-05	0	6.54e-05	0	0	0	0	0.0004116	0	0	-	-	-	26	-36	-36	-37	0	0	0	0	NRL	15.47	1.45851	-	-	-	-	-	-	-	-	-	-	ENST00000397002	0	-3.5	0	TRUE	FALSE	TRUE	OK	NA	NA	1	Green	2	0	0	2
chr14:24084556G>T	G	T	14:24084556-24084556	ENST00000397002.6	ENSG00000129535	NRL	MODIFIER	5_prime_UTR_variant	70	-	-	-	-	rs141065453	HGNC:8002	-	-	-	1	P1	-	0.0002103	7.24e-05	0	6.54e-05	0	0	0	0	0.0004116	0	0	-	-	-	26	-36	-36	-37	0	0	0	0	NRL	15.47	1.45851	-	-	-	-	-	0	0	1	-	-	ENST00000397002	0	-3.5	0	TRUE	FALSE	TRUE	OK	NA	NA	1	Green	2	0	0	2
chr14:24114737C>A	C	A	14:24114737-24114737	ENST00000561028.6	ENSG00000129535	NRL	MODIFIER	5_prime_UTR_variant	213	-	-	-	-	rs187479944	HGNC:8002	YES	NM_001354768.3	-	2	P1	-	0.001333	0.0003617	0	0.001635	0	0	0.0003763	0	0.002234	0.001434	0.0008282	-	-	-	-40	13	-40	-9	0	0	0	0	DCAF11	10.08	0.866767	-	-	-	-	-	0	1	0	-	-	ENST00000561028	0	2	0	TRUE	FALSE	TRUE	OK	NA	NA	0	Green	2	0	0	2
chr14:24242360C>G	C	G	14:24242360-24242360	ENST00000699686.1	ENSG00000092330	TINF2	MODIFIER	upstream_gene_variant	-	-	-	-	-	rs775665395	HGNC:11824	-	-	-	-	-	-	-	-	-	-	-	-	-	-	-	-	-	-	-	-	44	17	2	17	0	0	0	0	TINF2	6.782	0.526783	-	-	-	-	-	-	-	-	-	-	ENST00000267415	0	-1.5	0	TRUE	FALSE	TRUE	OK	NA	p3@TINF2	1	Amber	1	0	0	1
chr14:24242360C>G	C	G	14:24242360-24242360	ENST00000699686.1	ENSG00000092330	TINF2	MODIFIER	upstream_gene_variant	-	-	-	-	-	rs775665395	HGNC:11824	-	-	-	-	-	-	-	-	-	-	-	-	-	-	-	-	-	-	-	-	44	17	2	17	0	0	0	0	TINF2	6.782	0.526783	-	-	-	-	-	0	0	1	-	-	ENST00000267415	0	-1.5	0	TRUE	FALSE	TRUE	OK	NA	p3@TINF2	1	Amber	1	0	0	1
chr14:24242360C>G	C	G	14:24242360-24242360	ENST00000267415.12	ENSG00000092330	TINF2	MODIFIER	5_prime_UTR_variant	264	-	-	-	-	rs775665395	HGNC:11824	YES	NM_001099274.3	-	1	P1	-	-	-	-	-	-	-	-	-	-	-	-	-	-	-	44	17	2	17	0	0	0	0	TINF2	6.782	0.526783	-	-	-	-	-	-	-	-	-	-	ENST00000267415	0	-1.5	0	TRUE	FALSE	TRUE	OK	NA	p3@TINF2	0	Amber	1	0	0	1
chr14:24242360C>G	C	G	14:24242360-24242360	ENST00000267415.12	ENSG00000092330	TINF2	MODIFIER	5_prime_UTR_variant	264	-	-	-	-	rs775665395	HGNC:11824	YES	NM_001099274.3	-	1	P1	-	-	-	-	-	-	-	-	-	-	-	-	-	-	-	44	17	2	17	0	0	0	0	TINF2	6.782	0.526783	-	-	-	-	-	0	0	1	-	-	ENST00000267415	0	-1.5	0	TRUE	FALSE	TRUE	OK	NA	p3@TINF2	0	Amber	1	0	0	1
chr14:56805503C>G	C	G	14:56805503-56805503	ENST00000408990.8	ENSG00000165588	OTX2	MODIFIER	5_prime_UTR_variant	165	-	-	-	-	rs776104541	HGNC:8522	-	-	-	1	P2	-	-	-	-	-	-	-	-	-	-	-	-	-	-	-	2	-46	-1	4	0	0	0.01	0	OTX2	17.36	1.74802	-	-	-	-	-	0	0	0	-	-	ENST00000408990	0.01	-1.8	0	TRUE	FALSE	TRUE	OK	NA	NA	1	Green	1	0	0	1
chr14:56805503C>G	C	G	14:56805503-56805503	ENST00000672264.2	ENSG00000165588	OTX2	MODIFIER	5_prime_UTR_variant	241	-	-	-	-	rs776104541	HGNC:8522	YES	NM_021728.4	-	-	A1	-	-	-	-	-	-	-	-	-	-	-	-	-	-	-	2	-46	-1	4	0	0	0.01	0	OTX2	17.36	1.74802	-	-	-	-	-	0	0	0	-	-	ENST00000408990	0.01	-1.8	0	TRUE	FALSE	TRUE	OK	NA	NA	0	Green	1	0	0	1
chr14:56805503C>G	C	G	14:56805503-56805503	ENST00000672264.2	ENSG00000165588	OTX2	MODIFIER	5_prime_UTR_variant	241	-	-	-	-	rs776104541	HGNC:8522	YES	NM_021728.4	-	-	A1	-	-	-	-	-	-	-	-	-	-	-	-	-	-	-	2	-46	-1	4	0	0	0.01	0	OTX2	17.36	1.74802	-	-	-	-	-	0	0	1	-	-	ENST00000408990	0.01	-1.8	0	TRUE	FALSE	TRUE	OK	NA	NA	0	Green	1	0	0	1
chr14:56805503C>G	C	G	14:56805503-56805503	ENST00000408990.8	ENSG00000165588	OTX2	MODIFIER	5_prime_UTR_variant	165	-	-	-	-	rs776104541	HGNC:8522	-	-	-	1	P2	-	-	-	-	-	-	-	-	-	-	-	-	-	-	-	2	-46	-1	4	0	0	0.01	0	OTX2	17.36	1.74802	-	-	-	-	-	0	0	1	-	-	ENST00000408990	0.01	-1.8	0	TRUE	FALSE	TRUE	OK	NA	NA	1	Green	1	0	0	1
chr14:67695713C>G	C	G	14:67695713-67695713	ENST00000381346.9	ENSG00000072042	RDH11	MODIFIER	5_prime_UTR_variant	52	-	-	-	-	-	HGNC:17964	YES	NM_016026.4	-	1	P1	-	-	-	-	-	-	-	-	-	-	-	-	-	-	-	-8	-1	12	-12	0	0	0	0	RDH11	8.272	0.680183	-	-	-	-	-	0	0	0	-	-	ENST00000381346	-0.01	3.5	0	TRUE	FALSE	TRUE	OK	NA	NA	1	Amber	2	0	0	2
chr14:67695737C>A	C	A	14:67695737-67695737	ENST00000381346.9	ENSG00000072042	RDH11	MODIFIER	5_prime_UTR_variant	28	-	-	-	-	rs149470495,COSV67283214	HGNC:17964	YES	NM_016026.4	-	1	P1	-	0.002634	0.009355	0	0.000327	0	0	0	0	2.94e-05	0.002871	0	-	-	-	-25	-1	-36	7	0	0	0	0	RDH11	8.634	0.719592	-	-	-	-	-	0	0	0	-	-	ENST00000381346	0	6	0	TRUE	FALSE	TRUE	OK	NA	p2@RDH11	1	Amber	1	0	0	1
chr14:67722592G>A	G	A	14:67722592-67722592	ENST00000267502.3	ENSG00000139988	RDH12	MODIFIER	5_prime_UTR_variant	230	-	-	-	-	rs915282360,COSV99961840	HGNC:19977	-	-	-	5	P1	-	6.57e-06	0	0	0	0	0	0	0	1.47e-05	0	0	-	-	-	-25	-1	23	41	0	0	0	0	RDH12	11.22	0.96774	-	-	-	-	-	0	0	1	-	-	ENST00000551171	0.02	4.7	0	TRUE	FALSE	TRUE	OK	NA	NA	1	Green	1	0	0	1
chr14:67722592G>A	G	A	14:67722592-67722592	ENST00000551171.6	ENSG00000139988	RDH12	MODIFIER	5_prime_UTR_variant	274	-	-	-	-	rs915282360,COSV99961840	HGNC:19977	YES	NM_152443.3	-	1	P1	-	6.57e-06	0	0	0	0	0	0	0	1.47e-05	0	0	-	-	-	-25	-1	23	41	0	0	0	0	RDH12	11.22	0.96774	-	-	-	-	-	0	0	1	-	-	ENST00000551171	0.02	4.7	0	TRUE	FALSE	TRUE	OK	NA	NA	0	Green	1	0	0	1
chr14:69879582C>G	C	G	14:69879582-69879582	ENST00000361956.8	ENSG00000198732	SMOC1	MODIFIER	5_prime_UTR_variant	167	-	-	-	-	rs776298972	HGNC:20318	YES	NM_001034852.3	-	1	A2	-	4.6e-05	4.83e-05	0	0	0	0	0	0	5.88e-05	0.0004789	0	-	-	-	-25	-47	-1	36	0	0	0	0	SMOC1	9.786	0.838921	-	-	-	-	-	0	1	0	-	-	ENST00000361956	-0.01	0	3.6	FALSE	TRUE	TRUE	OK	NA	NA	0	Red	1	0	0	1
chr14:69879582C>G	C	G	14:69879582-69879582	ENST00000381280.4	ENSG00000198732	SMOC1	MODIFIER	5_prime_UTR_variant	157	-	-	-	-	rs776298972	HGNC:20318	-	-	-	1	P4	-	4.6e-05	4.83e-05	0	0	0	0	0	0	5.88e-05	0.0004789	0	-	-	-	-25	-47	-1	36	0	0	0	0	SMOC1	9.786	0.838921	-	-	-	-	-	0	1	0	-	-	ENST00000361956	-0.01	0	3.6	FALSE	TRUE	TRUE	OK	NA	NA	1	Red	1	0	0	1
chr14:69879596G>C	G	C	14:69879596-69879596	ENST00000381280.4	ENSG00000198732	SMOC1	MODIFIER	5_prime_UTR_variant	171	-	-	-	-	rs142897673	HGNC:20318	-	-	-	1	P4	-	0.002314	0.007238	0	0.002619	0.0002884	0	0	0	7.35e-05	0.002868	0	-	-	-	-39	4	2	22	0	0	0	0	SMOC1	7.776	0.627376	-	-	-	-	-	0	1	0	-	-	ENST00000361956	0	-1.6	4.77	TRUE	TRUE	TRUE	OK	NA	NA	1	Red	8	0	0	8
chr14:69879596G>C	G	C	14:69879596-69879596	ENST00000361956.8	ENSG00000198732	SMOC1	MODIFIER	5_prime_UTR_variant	181	-	-	-	-	rs142897673	HGNC:20318	YES	NM_001034852.3	-	1	A2	-	0.002314	0.007238	0	0.002619	0.0002884	0	0	0	7.35e-05	0.002868	0	-	-	-	-39	4	2	22	0	0	0	0	SMOC1	7.776	0.627376	-	-	-	-	-	0	1	0	-	-	ENST00000361956	0	-1.6	4.77	TRUE	TRUE	TRUE	OK	NA	NA	0	Red	8	0	0	8
chr14:69879596G>T	G	T	14:69879596-69879596	ENST00000361956.8	ENSG00000198732	SMOC1	MODIFIER	5_prime_UTR_variant	181	-	-	-	-	rs142897673	HGNC:20318	YES	NM_001034852.3	-	1	A2	-	0.01362	0.004342	0.03956	0.003208	0.004902	0	0.02083	0	0.02257	0.006692	0.004134	-	-	-	-39	-10	-2	22	0	0	0	0	SMOC1	7.938	0.644419	-	-	-	-	-	0	1	0	uSTOP_gained_Evidence:NA,uSTOP_gained_KozakContext:TTCATGA,uSTOP_gained_KozakStrength:Weak,uSTOP_gained_newSTOPDistanceToCDS:83,uSTOP_gained_ref_StartDistanceToCDS:167,uSTOP_gained_ref_type:OutOfFrame_oORF	uSTOP_gained	ENST00000361956	0.03	-0.6	4.7	FALSE	TRUE	TRUE	OK	NA	NA	0	Red	130	4	0	134
chr14:69879596G>T	G	T	14:69879596-69879596	ENST00000381280.4	ENSG00000198732	SMOC1	MODIFIER	5_prime_UTR_variant	171	-	-	-	-	rs142897673	HGNC:20318	-	-	-	1	P4	-	0.01362	0.004342	0.03956	0.003208	0.004902	0	0.02083	0	0.02257	0.006692	0.004134	-	-	-	-39	-10	-2	22	0	0	0	0	SMOC1	7.938	0.644419	-	-	-	-	-	0	1	0	uSTOP_gained_Evidence:NA,uSTOP_gained_KozakContext:TTCATGA,uSTOP_gained_KozakStrength:Weak,uSTOP_gained_newSTOPDistanceToCDS:83,uSTOP_gained_ref_StartDistanceToCDS:167,uSTOP_gained_ref_type:OutOfFrame_oORF	uSTOP_gained	ENST00000361956	0.03	-0.6	4.7	FALSE	TRUE	TRUE	OK	NA	NA	1	Red	130	4	0	134
chr14:74239482A>G	A	G	14:74239482-74239482	ENST00000261980.3	ENSG00000119614	VSX2	MODIFIER	5_prime_UTR_variant	34	-	-	-	-	-	HGNC:1975	YES	NM_182894.3	-	1	P1	-	-	-	-	-	-	-	-	-	-	-	-	-	-	-	1	11	29	11	0	0	0	0	VSX2	19.93	2.08833	-	-	-	-	-	0	0	0	-	-	ENST00000261980	0	-1.3	-1.9	FALSE	TRUE	TRUE	OK	NA	NA	1	Red	1	0	0	1
chr14:74239507G>T	G	T	14:74239507-74239507	ENST00000261980.3	ENSG00000119614	VSX2	MODIFIER	5_prime_UTR_variant	59	-	-	-	-	rs559252101	HGNC:1975	YES	NM_182894.3	-	1	P1	-	0.0001839	2.41e-05	0	0	0	0.0001925	0	0	5.88e-05	0.000478	0.004346	-	-	-	-14	35	4	-14	0	0	0	0	VSX2	17.07	1.70661	-	-	-	-	-	0	0	0	-	-	ENST00000261980	0.04	-3	3	TRUE	TRUE	TRUE	OK	NA	NA	1	Red	1	0	0	1
chr14:74239508G>C	G	C	14:74239508-74239508	ENST00000261980.3	ENSG00000119614	VSX2	MODIFIER	5_prime_UTR_variant	60	-	-	-	-	rs565838448	HGNC:1975	YES	NM_182894.3	-	1	P1	-	1.97e-05	0	0	0	0	0	0	0	4.41e-05	0	0	-	-	-	-15	34	3	-1	0	0	0	0	VSX2	18.56	1.90895	-	-	-	-	-	0	0	0	-	-	ENST00000261980	0.02	-3.5	10.3	TRUE	TRUE	TRUE	OK	NA	NA	1	Red	2	0	0	2
chr14:74239516G>C	G	C	14:74239516-74239516	ENST00000261980.3	ENSG00000119614	VSX2	MODIFIER	5_prime_UTR_variant	68	-	-	-	-	rs115662253	HGNC:1975	YES	NM_182894.3	-	1	P1	-	0.0132	0.04657	0	0.003403	0	0	0	0	5.88e-05	0.01099	0	likely_benign	-	-	-16	-23	-35	-5	0	0	0	0	VSX2	18.16	1.85712	-	-	-	-	-	0	0	0	-	-	ENST00000261980	0.03	-3.2	3.2	TRUE	TRUE	TRUE	OK	NA	NA	1	Red	27	0	0	27
chr14:74239542C>A	C	A	14:74239542-74239542	ENST00000261980.3	ENSG00000119614	VSX2	MODIFIER	5_prime_UTR_variant	94	-	-	-	-	COSV100001616	HGNC:1975	YES	NM_182894.3	-	1	P1	-	-	-	-	-	-	-	-	-	-	-	-	-	-	-	18	16	-3	-31	0	0	0	0	VSX2	16.94	1.68643	-	-	-	-	-	0	0	0	-	-	ENST00000261980	0.02	3.1	1	TRUE	FALSE	TRUE	OK	NA	NA	1	Red	1	0	0	1
chr14:88385724C>T	C	T	14:88385724-88385724	ENST00000356583.9	ENSG00000042317	SPATA7	MODIFIER	5_prime_UTR_variant	57	-	-	-	-	rs114796215	HGNC:20423	-	-	-	1	-	-	0.004816	0.01619	0	0.001439	0.007209	0	0	0.003165	7.35e-05	0.003824	0.0002067	uncertain_significance,benign	-	-	-49	9	-11	7	0	0	0	0	SPATA7	8.19	0.671364	-	-	-	-	-	0	0	0	-	-	ENST00000356583	0	2.6	0	TRUE	FALSE	TRUE	OK	NM_001040428.3_70-175	p2@SPATA7	1	Green	7	0	0	7
chr14:88385724C>T	C	T	14:88385724-88385724	ENST00000356583.9	ENSG00000042317	SPATA7	MODIFIER	5_prime_UTR_variant	57	-	-	-	-	rs114796215	HGNC:20423	-	-	-	1	-	-	0.004816	0.01619	0	0.001439	0.007209	0	0	0.003165	7.35e-05	0.003824	0.0002067	uncertain_significance,benign	-	-	-49	9	-11	7	0	0	0	0	SPATA7	8.19	0.671364	-	-	-	-	-	0	0	0	-	-	ENST00000356583	0	2.6	0	TRUE	FALSE	TRUE	OK	NM_018418.5_57-162	p2@SPATA7	1	Green	7	0	0	7
chr14:88385724C>T	C	T	14:88385724-88385724	ENST00000393545.9	ENSG00000042317	SPATA7	MODIFIER	5_prime_UTR_variant	68	-	-	-	-	rs114796215	HGNC:20423	YES	NM_018418.5	-	1	P2	-	0.004816	0.01619	0	0.001439	0.007209	0	0	0.003165	7.35e-05	0.003824	0.0002067	uncertain_significance,benign	-	-	-49	9	-11	7	0	0	0	0	SPATA7	8.19	0.671364	-	-	-	-	-	0	0	0	-	-	ENST00000356583	0	2.6	0	TRUE	FALSE	TRUE	OK	NM_001040428.3_70-175	p2@SPATA7	0	Green	7	0	0	7
chr14:88385724C>T	C	T	14:88385724-88385724	ENST00000393545.9	ENSG00000042317	SPATA7	MODIFIER	5_prime_UTR_variant	68	-	-	-	-	rs114796215	HGNC:20423	YES	NM_018418.5	-	1	P2	-	0.004816	0.01619	0	0.001439	0.007209	0	0	0.003165	7.35e-05	0.003824	0.0002067	uncertain_significance,benign	-	-	-49	9	-11	7	0	0	0	0	SPATA7	8.19	0.671364	-	-	-	-	-	0	0	0	-	-	ENST00000356583	0	2.6	0	TRUE	FALSE	TRUE	OK	NM_018418.5_57-162	p2@SPATA7	0	Green	7	0	0	7
chr14:88824683G>A	G	A	14:88824683-88824683	ENST00000380656.7	ENSG00000165533	TTC8	MODIFIER	5_prime_UTR_variant	33	-	-	-	-	rs7145692	HGNC:20087	YES	NM_144596.4	-	2	-	-	0.003669	0.008788	0	0.006874	0	0	0	0.01899	0.0007793	0.01289	0.0006209	likely_benign,uncertain_significance	-	-	-6	1	-6	-39	0	0	0	0	TTC8	3.861	0.263367	-	-	-	-	-	0	0	0	-	-	ENST00000380656	0.01	2.1	0	TRUE	FALSE	TRUE	OK	NA	p1@TTC8	1	Green	10	0	0	10
chr15:28099237G>C	G	C	15:28099237-28099237	ENST00000353809.9	ENSG00000104044	OCA2	MODIFIER	5_prime_UTR_variant	76	-	-	-	-	-	HGNC:8101	-	-	-	1	-	-	-	-	-	-	-	-	-	-	-	-	-	-	-	-	40	-3	34	-13	0	0	0.07	0	OCA2	11.39	0.98148	-	-	-	-	-	0	0	0	uAUG_gained_CapDistanceToStart:73,uAUG_gained_DistanceToCDS:37,uAUG_gained_DistanceToStop:123,uAUG_gained_KozakContext:AAGATGT,uAUG_gained_KozakStrength:Moderate,uAUG_gained_type:OutOfFrame_oORF	uAUG_gained	ENST00000354638	-0.68	1.8	0	TRUE	FALSE	TRUE	OK	NA	NA	1	Red	1	0	0	1
chr15:28099237G>C	G	C	15:28099237-28099237	ENST00000354638.8	ENSG00000104044	OCA2	MODIFIER	5_prime_UTR_variant	79	-	-	-	-	-	HGNC:8101	YES	NM_000275.3	-	1	P1	-	-	-	-	-	-	-	-	-	-	-	-	-	-	-	40	-3	34	-13	0	0	0.07	0	OCA2	11.39	0.98148	-	-	-	-	-	0	0	0	uAUG_gained_CapDistanceToStart:73,uAUG_gained_DistanceToCDS:37,uAUG_gained_DistanceToStop:123,uAUG_gained_KozakContext:AAGATGT,uAUG_gained_KozakStrength:Moderate,uAUG_gained_type:OutOfFrame_oORF	uAUG_gained	ENST00000354638	-0.68	1.8	0	TRUE	FALSE	TRUE	OK	NA	NA	0	Red	1	0	0	1
chr15:28099237G>C	G	C	15:28099237-28099237	ENST00000354638.8	ENSG00000104044	OCA2	MODIFIER	5_prime_UTR_variant	79	-	-	-	-	-	HGNC:8101	YES	NM_000275.3	-	1	P1	-	-	-	-	-	-	-	-	-	-	-	-	-	-	-	40	-3	34	-13	0	0	0.07	0	OCA2	11.39	0.98148	-	-	-	-	-	0	0	0	uAUG_gained_CapDistanceToStart:76,uAUG_gained_DistanceToCDS:37,uAUG_gained_DistanceToStop:123,uAUG_gained_KozakContext:AAGATGT,uAUG_gained_KozakStrength:Moderate,uAUG_gained_type:OutOfFrame_oORF	uAUG_gained	ENST00000354638	-0.68	1.8	0	TRUE	FALSE	TRUE	OK	NA	NA	0	Red	1	0	0	1
chr15:28099237G>C	G	C	15:28099237-28099237	ENST00000353809.9	ENSG00000104044	OCA2	MODIFIER	5_prime_UTR_variant	76	-	-	-	-	-	HGNC:8101	-	-	-	1	-	-	-	-	-	-	-	-	-	-	-	-	-	-	-	-	40	-3	34	-13	0	0	0.07	0	OCA2	11.39	0.98148	-	-	-	-	-	0	0	0	uAUG_gained_CapDistanceToStart:76,uAUG_gained_DistanceToCDS:37,uAUG_gained_DistanceToStop:123,uAUG_gained_KozakContext:AAGATGT,uAUG_gained_KozakStrength:Moderate,uAUG_gained_type:OutOfFrame_oORF	uAUG_gained	ENST00000354638	-0.68	1.8	0	TRUE	FALSE	TRUE	OK	NA	NA	1	Red	1	0	0	1
chr15:43371331A>T	A	T	15:43371331-43371331	ENST00000564079.6	ENSG00000137822	TUBGCP4	MODIFIER	5_prime_UTR_variant	231	-	-	-	-	rs181309278	HGNC:16691	YES	NM_014444.5	-	1	A1	-	0.0006776	0.002368	0	0.0002618	0	0	0	0	0	0.0004785	0	-	-	-	11	2	10	-29	0	0	0	0	TUBGCP4	8.802	0.737969	-	-	-	-	-	0	0	0	-	-	ENST00000564079	-0.02	4.4	0.2	TRUE	FALSE	TRUE	OK	NA	NA	1	Amber	1	0	0	1
chr15:43371339G>A	G	A	15:43371339-43371339	ENST00000564079.6	ENSG00000137822	TUBGCP4	MODIFIER	5_prime_UTR_variant	239	-	-	-	-	-	HGNC:16691	YES	NM_014444.5	-	1	A1	-	-	-	-	-	-	-	-	-	-	-	-	-	-	-	3	45	2	47	0	0	0.04	0	TUBGCP4	8.495	0.704376	-	-	-	-	-	0	0	0	-	-	ENST00000564079	0	2.8	0	TRUE	FALSE	TRUE	OK	NA	NA	1	Amber	1	0	0	1
chr15:65106241G>A	G	A	15:65106241-65106241	ENST00000559089.6	ENSG00000246922	UBAP1L	MODIFIER	5_prime_UTR_variant	199	-	-	-	-	rs552297564	HGNC:40028	YES	NM_001163692.2	-	1	P1	-	5.91e-05	0	0	0	0	0	0	0	0	0	0.001863	-	-	-	-25	15	2	15	0	0	0	0	UBAP1L	15.35	1.43962	-	-	-	-	-	0	0	0	-	-	ENST00000559089	0.01	-5.1	0	TRUE	FALSE	TRUE	OK	NA	NA	0	Red	3	0	0	3
chr15:68229590C>T	C	T	15:68229590-68229590	ENST00000249806.11	ENSG00000128973	CLN6	MODIFIER	5_prime_UTR_variant	139	-	-	-	-	rs1010595861	HGNC:2077	YES	NM_017882.3	-	1	P1	-	2.63e-05	7.24e-05	0	0	0	0	9.51e-05	0	0	0	0	-	-	-	22	23	22	23	0	0	0	0	CLN6	11.44	0.985877	-	-	-	-	-	0	0	0	-	-	ENST00000249806	0.02	6.7	0	TRUE	FALSE	TRUE	OK	NM_017882.3_50-144	NA	1	Green	1	0	0	1
chr15:68229595C>G	C	G	15:68229595-68229595	ENST00000249806.11	ENSG00000128973	CLN6	MODIFIER	5_prime_UTR_variant	134	-	-	-	-	-	HGNC:2077	YES	NM_017882.3	-	1	P1	-	-	-	-	-	-	-	-	-	-	-	-	-	-	-	13	17	17	18	0	0	0	0	CLN6	5.012	0.362985	-	-	-	-	-	0	0	0	-	-	ENST00000249806	0	2	0	TRUE	FALSE	TRUE	OK	NM_017882.3_50-144	NA	1	Green	1	0	0	1
chr15:71810648G>A	G	A	15:71810648-71810648	ENST00000617575.5	ENSG00000278570	NR2E3	MODIFIER	5_prime_UTR_variant	95	-	-	-	-	COSV100489582	HGNC:7974	YES	NM_014249.4	-	1	P1	-	-	-	-	-	-	-	-	-	-	-	-	-	-	-	14	-14	15	-21	0	0	0	0	NR2E3	2.329	0.125495	-	-	-	-	-	0	0	1	-	-	ENST00000617575	0	2	0	TRUE	FALSE	TRUE	OK	NA	NA	0	Green	2	0	0	2
chr15:74202725C>G	C	G	15:74202725-74202725	ENST00000395105.9	ENSG00000137868	STRA6	MODIFIER	5_prime_UTR_variant	63	-	-	-	-	rs578022066	HGNC:30650	YES	NM_022369.4	-	1	P1	-	0.000138	0.0001448	0	0	0	0	0	0	0	0	0.003108	uncertain_significance	-	-	-35	-12	-12	0	0	0	0	0	STRA6	11.24	0.969925	-	-	-	-	-	0	0	0	-	-	ENST00000395105	0	4.7	0	TRUE	FALSE	TRUE	OK	NA	NA	0	Red	4	0	0	4
chr15:78149382T>C	T	C	15:78149382-78149382	ENST00000299518.7	ENSG00000166411	IDH3A	MODIFIER	5_prime_UTR_variant	21	-	-	-	-	rs376404131	HGNC:5384	YES	NM_005530.3	-	1	P1	-	0.001032	0.003645	0	0	0	0	0	0	1.47e-05	0.002392	0	-	-	-	49	11	-35	48	0	0	0	0	IDH3A	9.554	0.816182	-	-	-	-	-	0	0	0	-	-	ENST00000299518	-0.01	-2.2	0	TRUE	FALSE	TRUE	OK	NA	p1@IDH3A	0	Green	3	0	0	3
chr15:82680234G>C	G	C	15:82680234-82680234	ENST00000660624.1	ENSG00000103723	AP3B2	MODIFIER	5_prime_UTR_variant	174	-	-	-	-	-	HGNC:567	-	-	-	-	-	-	-	-	-	-	-	-	-	-	-	-	-	-	0.00551223	0.114	29	-5	-8	-3	0.09	0.13	0	0	AP3B2	14.23	1.27809	-	-	-	-	-	0	0	0	-	-	ENST00000660624	0	-4.5	0	TRUE	FALSE	TRUE	OK	NA	NA	1	Red	1	0	0	1
chr15:82680234G>C	G	C	15:82680234-82680234	ENST00000535359.6	ENSG00000103723	AP3B2	LOW	splice_polypyrimidine_tract_variant,splice_region_variant,intron_variant	-	-	-	-	-	-	HGNC:567	YES	NM_001278512.2	-	1	-	-	-	-	-	-	-	-	-	-	-	-	-	-	0.00551223	0.114	29	-5	-8	-3	0.09	0.13	0	0	AP3B2	14.23	1.27809	7.939	2.423	10.362	-	-	0	0	0	-	-	ENST00000660624	0	-4.5	0	TRUE	FALSE	TRUE	OK	NA	NA	0	Red	1	0	0	1
chr15:82680234G>C	G	C	15:82680234-82680234	ENST00000535359.6	ENSG00000103723	AP3B2	LOW	splice_polypyrimidine_tract_variant,splice_region_variant,intron_variant	-	-	-	-	-	-	HGNC:567	YES	NM_001278512.2	-	1	-	-	-	-	-	-	-	-	-	-	-	-	-	-	0.00551223	0.114	29	-5	-8	-3	0.09	0.13	0	0	AP3B2	14.23	1.27809	7.939	2.423	10.362	-	-	-	-	-	-	-	ENST00000660624	0	-4.5	0	TRUE	FALSE	TRUE	OK	NA	NA	0	Red	1	0	0	1
chr15:82680234G>C	G	C	15:82680234-82680234	ENST00000660624.1	ENSG00000103723	AP3B2	MODIFIER	5_prime_UTR_variant	174	-	-	-	-	-	HGNC:567	-	-	-	-	-	-	-	-	-	-	-	-	-	-	-	-	-	-	0.00551223	0.114	29	-5	-8	-3	0.09	0.13	0	0	AP3B2	14.23	1.27809	-	-	-	-	-	-	-	-	-	-	ENST00000660624	0	-4.5	0	TRUE	FALSE	TRUE	OK	NA	NA	1	Red	1	0	0	1
chr15:82680269T>C	T	C	15:82680269-82680269	ENST00000660624.1	ENSG00000103723	AP3B2	MODIFIER	5_prime_UTR_variant	139	-	-	-	-	rs760706041	HGNC:567	-	-	-	-	-	-	4.62e-05	2.42e-05	0	0	0	0.001168	0	0	0	0	0	-	-	-	-1	-6	-48	-38	0.35	0	0	0	AP3B2	0.314	-0.298281	-	-	-	-	-	-	-	-	-	-	ENST00000660624	-0.01	-1.8	0	TRUE	FALSE	TRUE	OK	NA	NA	1	Red	1	0	0	1
chr15:82680269T>C	T	C	15:82680269-82680269	ENST00000535359.6	ENSG00000103723	AP3B2	MODIFIER	intron_variant	-	-	-	-	-	rs760706041	HGNC:567	YES	NM_001278512.2	-	1	-	-	4.62e-05	2.42e-05	0	0	0	0.001168	0	0	0	0	0	-	-	-	-1	-6	-48	-38	0.35	0	0	0	AP3B2	0.314	-0.298281	-	-	-	-	-	-	-	-	-	-	ENST00000660624	-0.01	-1.8	0	TRUE	FALSE	TRUE	OK	NA	NA	0	Red	1	0	0	1
chr15:82680269T>C	T	C	15:82680269-82680269	ENST00000535359.6	ENSG00000103723	AP3B2	MODIFIER	intron_variant	-	-	-	-	-	rs760706041	HGNC:567	YES	NM_001278512.2	-	1	-	-	4.62e-05	2.42e-05	0	0	0	0.001168	0	0	0	0	0	-	-	-	-1	-6	-48	-38	0.35	0	0	0	AP3B2	0.314	-0.298281	-	-	-	-	-	0	0	0	-	-	ENST00000660624	-0.01	-1.8	0	TRUE	FALSE	TRUE	OK	NA	NA	0	Red	1	0	0	1
chr15:82680269T>C	T	C	15:82680269-82680269	ENST00000660624.1	ENSG00000103723	AP3B2	MODIFIER	5_prime_UTR_variant	139	-	-	-	-	rs760706041	HGNC:567	-	-	-	-	-	-	4.62e-05	2.42e-05	0	0	0	0.001168	0	0	0	0	0	-	-	-	-1	-6	-48	-38	0.35	0	0	0	AP3B2	0.314	-0.298281	-	-	-	-	-	0	0	0	-	-	ENST00000660624	-0.01	-1.8	0	TRUE	FALSE	TRUE	OK	NA	NA	1	Red	1	0	0	1
chr15:82709751G>A	G	A	15:82709751-82709751	ENST00000535359.6	ENSG00000103723	AP3B2	MODIFIER	5_prime_UTR_variant	125	-	-	-	-	-	HGNC:567	YES	NM_001278512.2	-	1	-	-	-	-	-	-	-	-	-	-	-	-	-	-	-	-	7	47	-27	-46	0	0	0	0	AP3B2	10.51	0.907473	-	-	-	-	-	0	0	0	-	-	ENST00000535359	0.02	2	0	TRUE	FALSE	TRUE	OK	NA	NA	0	Red	1	0	0	1
chr15:82709791G>A	G	A	15:82709791-82709791	ENST00000535359.6	ENSG00000103723	AP3B2	MODIFIER	5_prime_UTR_variant	85	-	-	-	-	rs962590680	HGNC:567	YES	NM_001278512.2	-	1	-	-	1.97e-05	0	0	0	0	0	0	0	2.94e-05	0	0.0002067	-	-	-	-33	7	-33	45	0	0	0	0	AP3B2	8.681	0.724662	-	-	-	-	-	0	0	0	-	-	ENST00000535359	0	-1.5	0	TRUE	FALSE	TRUE	OK	NA	NA	0	Red	2	0	0	2
chr15:89655404T>C	T	C	15:89655404-89655404	ENST00000394412.8	ENSG00000166813	KIF7	MODIFIER	5_prime_UTR_variant	64	-	-	-	-	rs532920875	HGNC:30497	YES	NM_198525.3	-	5	P2	-	0.0009991	0.003449	0	0.0002617	0	0	0	0.003165	0	0.00191	0	-	-	-	-6	-2	-45	-1	0	0	0	0	KIF7	0.64	-0.153951	-	-	-	-	-	0	0	1	-	-	ENST00000394412	-0.01	-2.1	0	TRUE	FALSE	TRUE	OK	NA	NA	0	Red	2	0	0	2
chr15:89655406G>C	G	C	15:89655406-89655406	ENST00000394412.8	ENSG00000166813	KIF7	MODIFIER	5_prime_UTR_variant	62	-	-	-	-	-	HGNC:30497	YES	NM_198525.3	-	5	P2	-	-	-	-	-	-	-	-	-	-	-	-	-	-	-	0	-3	1	-7	0	0	0	0	KIF7	10.23	0.880296	-	-	-	-	-	0	0	1	-	-	ENST00000394412	0	1.7	0	TRUE	FALSE	TRUE	OK	NA	NA	0	Red	1	0	0	1
chr15:89655455G>A	G	A	15:89655455-89655455	ENST00000394412.8	ENSG00000166813	KIF7	MODIFIER	5_prime_UTR_variant	13	-	-	-	-	rs1050671253	HGNC:30497	YES	NM_198525.3	-	5	P2	-	0.0001183	4.83e-05	0	0	0.0005767	0	0	0	0.0002059	0	0	-	-	-	-	-	-	-	-	-	-	-	-	17.42	1.75689	-	-	-	-	-	0	0	1	-	-	ENST00000394412	0	-1.8	0	TRUE	FALSE	TRUE	OK	NA	p1@KIF7	0	Red	2	0	0	2
chr16:1351938G>A	G	A	16:1351938-1351938	ENST00000204679.9	ENSG00000090581	GNPTG	MODIFIER	5_prime_UTR_variant	8	-	-	-	-	rs765220411	HGNC:23026	YES	NM_032520.5	-	1	P1	-	0.0002704	0	0.002193	6.57e-05	0	0	9.61e-05	0	0.0005451	0	0	uncertain_significance	-	-	0	-9	5	-1	0	0	0	0	GNPTG	16.84	1.67223	-	-	-	-	-	0	0	0	uAUG_gained_CapDistanceToStart:7,uAUG_gained_DistanceToCDS:28,uAUG_gained_DistanceToStop:270,uAUG_gained_KozakContext:CACATGA,uAUG_gained_KozakStrength:Weak,uAUG_gained_type:OutOfFrame_oORF	uAUG_gained	ENST00000204679	-0.25	3	0	TRUE	FALSE	TRUE	OK	NA	p1@GNPTG	0	Green	1	0	0	1
chr16:1351962C>T	C	T	16:1351962-1351962	ENST00000204679.9	ENSG00000090581	GNPTG	MODIFIER	5_prime_UTR_variant	32	-	-	-	-	rs554707396,COSV50104422	HGNC:23026	YES	NM_032520.5	-	1	P1	-	3.3e-05	0	0	0.0001315	0	0	0	0	0	0	0.0006201	uncertain_significance	-	-	-2	48	-2	-25	0	0	0.01	0	GNPTG	2.47	0.139717	-	-	-	-	-	0	0	0	-	-	ENST00000204679	0.02	1.6	0	TRUE	FALSE	TRUE	OK	NA	p1@GNPTG	0	Green	1	0	0	1
chr16:1610712C>T	C	T	16:1610712-1610712	ENST00000426508.7	ENSG00000187535	IFT140	MODIFIER	5_prime_UTR_variant	247	-	-	-	-	rs773168821	HGNC:29077	YES	NM_014714.4	-	5	P1	-	2.63e-05	2.41e-05	0	0	0	0	0	0	4.41e-05	0	0	-	-	-	-2	-36	-48	-47	0.12	0	0	0	IFT140	10.32	0.889256	-	-	-	-	-	0	0	0	-	-	ENST00000426508	0.02	2.7	0	TRUE	FALSE	TRUE	OK	NM_014714.4_238-326	p1@IFT140	0	Green	1	0	0	1
chr16:28491761G>C	G	C	16:28491761-28491761	ENST00000636147.2	ENSG00000188603	CLN3	MODIFIER	5_prime_UTR_variant	130	-	-	-	-	rs747169563	HGNC:2074	YES	NM_001042432.2	-	1	P1	-	4.6e-05	0	0	0	0	0	0	0	0.0001029	0	0	uncertain_significance	-	-	-18	20	-46	-47	0	0	0	0.04	CLN3	11.96	1.02718	-	-	-	-	-	0	1	1	-	-	ENST00000636147	-0.12	-3.2	0	TRUE	FALSE	TRUE	OK	NA	NA	1	Green	1	0	0	1
chr16:3501046G>A	G	A	16:3501046-3501046	ENST00000341633.9	ENSG00000103351	CLUAP1	MODIFIER	5_prime_UTR_variant	35	-	-	-	-	rs202030605,COSV100489542	HGNC:19009	-	-	-	5	A1	-	0.0002956	0.0001688	0	0.0001963	0	0	9.41e-05	0	0.000485	0.0004776	0	-	-	-	49	1	48	-13	0	0	0	0	CLUAP1	8.376	0.691388	-	-	-	-	-	0	0	0	-	-	ENST00000341633	-	2	0	TRUE	FALSE	TRUE	OK	NA	NA	1	Amber	2	0	0	2
chr16:3501046G>A	G	A	16:3501046-3501046	ENST00000576634.6	ENSG00000103351	CLUAP1	MODIFIER	5_prime_UTR_variant	43	-	-	-	-	rs202030605,COSV100489542	HGNC:19009	YES	NM_015041.3	-	1	P2	-	0.0002956	0.0001688	0	0.0001963	0	0	9.41e-05	0	0.000485	0.0004776	0	-	-	-	49	1	48	-13	0	0	0	0	CLUAP1	8.376	0.691388	-	-	-	-	-	0	0	0	-	-	ENST00000341633	-	2	0	TRUE	FALSE	TRUE	OK	NA	NA	0	Amber	2	0	0	2
chr16:3501051C>T	C	T	16:3501051-3501051	ENST00000576634.6	ENSG00000103351	CLUAP1	MODIFIER	5_prime_UTR_variant	48	-	-	-	-	rs371966920	HGNC:19009	YES	NM_015041.3	-	1	P2	-	0.0001708	7.23e-05	0	0	0	0	0	0	0	0	0.004762	-	-	-	44	-4	-25	38	0	0	0	0.01	CLUAP1	8.882	0.746705	-	-	-	-	-	0	0	0	-	-	ENST00000341633	0.01	2.6	0	TRUE	FALSE	TRUE	OK	NA	NA	0	Amber	1	0	0	1
chr16:3501051C>T	C	T	16:3501051-3501051	ENST00000341633.9	ENSG00000103351	CLUAP1	MODIFIER	5_prime_UTR_variant	40	-	-	-	-	rs371966920	HGNC:19009	-	-	-	5	A1	-	0.0001708	7.23e-05	0	0	0	0	0	0	0	0	0.004762	-	-	-	44	-4	-25	38	0	0	0	0.01	CLUAP1	8.882	0.746705	-	-	-	-	-	0	0	0	-	-	ENST00000341633	0.01	2.6	0	TRUE	FALSE	TRUE	OK	NA	NA	1	Amber	1	0	0	1
chr16:54931107C>T	C	T	16:54931107-54931107	ENST00000394636.9	ENSG00000176842	IRX5	MODIFIER	5_prime_UTR_variant	243	-	-	-	-	rs1424705914	HGNC:14361	YES	NM_005853.6	-	3	P2	-	4.67e-05	7.28e-05	0	0	0	0	0	0	5.94e-05	0	0	-	-	-	9	-1	9	48	0	0	0	0	IRX5	18.7	1.92775	-	-	-	-	-	0	1	0	-	-	ENST00000394636	0	2.3	0	TRUE	FALSE	TRUE	OK	NM_005853.6_238-334	NA	0	Red	1	0	0	1
chr16:54931122C>T	C	T	16:54931122-54931122	ENST00000394636.9	ENSG00000176842	IRX5	MODIFIER	5_prime_UTR_variant	258	-	-	-	-	rs1347787053	HGNC:14361	YES	NM_005853.6	-	3	P2	-	-	-	-	-	-	-	-	-	-	-	-	-	-	-	19	11	-6	-43	0	0	0.01	0	IRX5	18.61	1.9159	-	-	-	-	-	0	1	0	-	-	ENST00000394636	0.02	2	0	TRUE	FALSE	TRUE	OK	NM_005853.6_238-334	NA	0	Red	1	0	0	1
chr16:55325058C>T	C	T	16:55325058-55325058	ENST00000290552.8	ENSG00000159387	IRX6	MODIFIER	5_prime_UTR_variant	856	-	-	-	-	rs568547096	HGNC:14675	YES	NM_024335.3	-	1	P1	-	4.6e-05	0	0	0	0	0	0	0	0	0	0.001451	-	-	-	49	-22	-34	-22	0	0	0	0	IRX6	10.79	0.93231	-	-	-	-	-	0	0	1	-	-	ENST00000290552	0	1.8	0	TRUE	FALSE	TRUE	OK	NA	NA	1	Red	1	0	0	1
chr16:57245309C>G	C	G	16:57245309-57245309	ENST00000219204.8	ENSG00000102931	ARL2BP	MODIFIER	5_prime_UTR_variant	51	-	-	-	-	-	HGNC:17146	YES	NM_012106.4	-	1	P1	-	-	-	-	-	-	-	-	-	-	-	-	-	-	-	-48	17	11	-50	0	0	0	0	ARL2BP	4.238	0.295619	-	-	-	-	-	0	1	0	-	-	ENST00000219204	-0.02	3	0	TRUE	FALSE	TRUE	OK	NM_012106.4_18-109	NA	1	Green	1	0	0	1
chr16:57245355C>T	C	T	16:57245355-57245355	ENST00000219204.8	ENSG00000102931	ARL2BP	MODIFIER	5_prime_UTR_variant	97	-	-	-	-	rs1163520552	HGNC:17146	YES	NM_012106.4	-	1	P1	-	1.97e-05	0	0	0	0	0	0	0	2.94e-05	0	0.0002068	-	-	-	26	-6	-35	50	0	0	0	0	ARL2BP	3.487	0.231409	-	-	-	-	-	0	1	0	-	-	ENST00000219204	0	2	0	TRUE	FALSE	TRUE	OK	NM_012106.4_18-109	p5@ARL2BP	1	Green	1	0	0	1
chr16:72094004C>T	C	T	16:72094004-72094004	ENST00000268482.8	ENSG00000140829	DHX38	MODIFIER	5_prime_UTR_variant	158	-	-	-	-	-	HGNC:17211	YES	NM_014003.4	-	1	P1	-	-	-	-	-	-	-	-	-	-	-	-	-	-	-	8	-6	-50	42	0	0	0	0	DHX38	9.78	0.838249	-	-	-	-	-	0	0	2	-	-	ENST00000268482	0.02	2.2	0	TRUE	FALSE	TRUE	OK	NA	NA	1	Amber	1	0	0	1
chr16:75556224G>A	G	A	16:75556224-75556224	ENST00000258173.11	ENSG00000205084	TMEM231	MODIFIER	5_prime_UTR_variant	29	-	-	-	-	rs138060715	HGNC:37234	YES	NM_001077418.3	-	1	P1	-	0.0009721	0.0002652	0	0.001767	0.002592	0.0001925	9.41e-05	0.003165	0.001279	0.00191	0.001447	likely_benign	-	-	-30	-7	22	-8	0	0	0	0	TMEM231	6.079	0.459801	-	-	-	-	-	0	0	0	-	-	ENST00000258173	0.03	2.6	0	TRUE	FALSE	TRUE	OK	NA	p1@TMEM231	0	Amber	5	0	0	5
chr16:77434744A>C	A	C	16:77434744-77434744	ENST00000282849.10	ENSG00000140873	ADAMTS18	MODIFIER	5_prime_UTR_variant	291	-	-	-	-	rs780485298	HGNC:17110	YES	NM_199355.4	-	1	P1	-	1.32e-05	0	0	0	0	0	0	0	0	0	0.0004137	-	-	-	20	-28	7	-34	0	0	0	0	ADAMTS18	15.57	1.47463	-	-	-	-	-	0	0	2	-	-	ENST00000282849	-0.02	-2.2	0	TRUE	FALSE	TRUE	OK	NA	NA	0	Green	4	0	0	4
chr16:77434751G>C	G	C	16:77434751-77434751	ENST00000282849.10	ENSG00000140873	ADAMTS18	MODIFIER	5_prime_UTR_variant	284	-	-	-	-	rs530309075	HGNC:17110	YES	NM_199355.4	-	1	P1	-	0.0015	0.005216	0	0.0003929	0	0.0005812	0	0	1.47e-05	0.0009569	0	-	-	-	0	-35	0	-41	0	0	0.4	0	ADAMTS18	12.38	1.06272	-	-	-	-	-	0	0	2	-	-	ENST00000282849	-0.01	-2.5	0	TRUE	FALSE	TRUE	OK	NA	NA	0	Green	1	0	0	1
chr16:77434772C>T	C	T	16:77434772-77434772	ENST00000282849.10	ENSG00000140873	ADAMTS18	MODIFIER	5_prime_UTR_variant	263	-	-	-	-	-	HGNC:17110	YES	NM_199355.4	-	1	P1	-	-	-	-	-	-	-	-	-	-	-	-	-	-	-	29	-8	-21	5	0	0	0	0	ADAMTS18	6.257	0.476531	-	-	-	-	-	0	0	2	-	-	ENST00000282849	0	1.8	0	TRUE	FALSE	TRUE	OK	NA	NA	0	Green	1	0	0	1
chr16:77434775C>T	C	T	16:77434775-77434775	ENST00000282849.10	ENSG00000140873	ADAMTS18	MODIFIER	5_prime_UTR_variant	260	-	-	-	-	rs770596260	HGNC:17110	YES	NM_199355.4	-	1	P1	-	0.0007367	0.0003621	0	0.0003273	0	0	0.0001888	0	0.001309	0.0004785	0	-	-	-	-11	9	-24	0	0	0	0	0	ADAMTS18	1.466	0.019996	-	-	-	-	-	0	0	2	-	-	ENST00000282849	0.01	1.5	0	TRUE	FALSE	TRUE	OK	NA	NA	0	Green	1	0	0	1
chr16:84042575C>G	C	G	16:84042575-84042575	ENST00000299709.8	ENSG00000166558	SLC38A8	MODIFIER	5_prime_UTR_variant	221	-	-	-	-	-	HGNC:32434	YES	NM_001080442.3	-	5	P1	-	-	-	-	-	-	-	-	-	-	-	-	-	-	-	-	-	-	-	-	-	-	-	-	0.895	-0.083977	-	-	-	-	-	0	0	3	-	-	ENST00000568178	0	2.6	0	TRUE	FALSE	TRUE	LC	NA	NA	0	Green	2	0	0	2
chr16:84042601G>A	G	A	16:84042601-84042601	ENST00000299709.8	ENSG00000166558	SLC38A8	MODIFIER	5_prime_UTR_variant	195	-	-	-	-	rs74035111	HGNC:32434	YES	NM_001080442.3	-	5	P1	-	0.002695	0.009317	0	0.0006544	0	0	0	0.003165	0.0001029	0.002392	0.0002072	-	-	-	-	-	-	-	-	-	-	-	-	1.53	0.029425	-	-	-	-	-	0	0	3	-	-	ENST00000568178	0.01	-2	0	TRUE	FALSE	TRUE	LC	NA	NA	0	Green	6	0	0	6
chr17:1684801G>A	G	A	17:1684801-1684801	ENST00000304992.11	ENSG00000174231	PRPF8	MODIFIER	5_prime_UTR_variant	67	-	-	-	-	rs929344019	HGNC:17340	YES	NM_006445.4	-	1	P1	-	0.0003743	0.001278	0	0.0001308	0	0	0	0	1.47e-05	0.0004776	0	-	-	-	20	-19	-6	-12	0	0	0.03	0	PRPF8	0.336	-0.284837	-	-	-	-	-	0	0	0	-	-	ENST00000304992	0.02	2.9	0	TRUE	FALSE	TRUE	OK	NM_006445.4_16-99	NA	1	Green	1	0	0	1
chr17:1684802G>T	G	T	17:1684802-1684802	ENST00000304992.11	ENSG00000174231	PRPF8	MODIFIER	5_prime_UTR_variant	66	-	-	-	-	rs886052621	HGNC:17340	YES	NM_006445.4	-	1	P1	-	3.28e-05	2.41e-05	0	0	0	0	0	0	5.88e-05	0	0	-	-	-	-13	-20	-5	-17	0	0	0.04	0	PRPF8	6.009	0.453322	-	-	-	-	-	0	0	0	-	-	ENST00000304992	0.03	2.1	0	TRUE	FALSE	TRUE	OK	NM_006445.4_16-99	NA	1	Green	1	0	0	1
chr17:1684811C>G	C	G	17:1684811-1684811	ENST00000304992.11	ENSG00000174231	PRPF8	MODIFIER	5_prime_UTR_variant	57	-	-	-	-	rs575056329	HGNC:17340	YES	NM_006445.4	-	1	P1	-	0.001241	0.0002894	0	0.0005231	0.0005764	0.0003848	0.0004704	0	0.002322	0.0009551	0	uncertain_significance	-	-	-6	-29	-14	-22	0	0	0.07	0	PRPF8	0.008	-0.99814	-	-	-	-	-	0	0	0	-	-	ENST00000304992	0.01	-2.2	0	TRUE	FALSE	TRUE	OK	NM_006445.4_16-99	NA	1	Green	11	0	0	11
chr17:1684829C>A	C	A	17:1684829-1684829	ENST00000304992.11	ENSG00000174231	PRPF8	MODIFIER	5_prime_UTR_variant	39	-	-	-	-	rs1174865702	HGNC:17340	YES	NM_006445.4	-	1	P1	-	6.57e-06	0	0	0	0	0	0	0	1.47e-05	0	0	-	-	-	-24	-47	6	-34	0	0	0	0	PRPF8	14.57	1.32509	-	-	-	-	-	0	0	0	-	-	ENST00000304992	0.02	-1.9	0	TRUE	FALSE	TRUE	OK	NM_006445.4_16-99	p1@PRPF8	1	Green	1	0	0	1
chr17:1684830C>G	C	G	17:1684830-1684830	ENST00000304992.11	ENSG00000174231	PRPF8	MODIFIER	5_prime_UTR_variant	38	-	-	-	-	-	HGNC:17340	YES	NM_006445.4	-	1	P1	-	-	-	-	-	-	-	-	-	-	-	-	-	-	-	3	-48	-35	45	0	0	0.01	0	PRPF8	9.915	0.851352	-	-	-	-	-	0	0	0	-	-	ENST00000304992	-0.01	2.2	0	TRUE	FALSE	TRUE	OK	NM_006445.4_16-99	p1@PRPF8	1	Green	1	0	0	1
chr17:1684847G>A	G	A	17:1684847-1684847	ENST00000304992.11	ENSG00000174231	PRPF8	MODIFIER	5_prime_UTR_variant	21	-	-	-	-	rs74635192	HGNC:17340	YES	NM_006445.4	-	1	P1	-	0.01517	0.003424	0	0.007914	0.01181	0.0005771	0.02963	0.06329	0.0191	0.02055	0.0672	benign	-	-	-5	-14	-50	28	0	0	0	0	PRPF8	15.16	1.41111	-	-	-	-	-	0	0	0	-	-	ENST00000304992	-0.01	1.9	0	TRUE	FALSE	TRUE	OK	NM_006445.4_16-99	p1@PRPF8	1	Green	112	3	0	115
chr17:28552615C>A	C	A	17:28552615-28552615	ENST00000335765.9	ENSG00000109103	UNC119	MODIFIER	5_prime_UTR_variant	10	-	-	-	-	-	HGNC:12565	YES	NM_005148.4	-	1	P1	-	-	-	-	-	-	-	-	-	-	-	-	-	-	-	-7	-35	-34	1	0	0	0	0	UNC119	16.22	1.5754	-	-	-	-	-	0	0	0	-	-	ENST00000335765	0.02	2.3	0	TRUE	FALSE	TRUE	OK	NA	p1@UNC119	1	Amber	2	0	0	2
chr17:34980558G>A	G	A	17:34980558-34980558	ENST00000378526.9	ENSG00000005156	LIG3	MODIFIER	5_prime_UTR_variant	47	-	-	-	-	rs757902704	HGNC:6600	YES	NM_013975.4	-	1	P1	-	2.63e-05	0	0	0	0	0	0	0.003165	4.41e-05	0	0	-	-	-	-39	39	39	-5	0	0	0.03	0	LIG3	12.07	1.03624	-	-	-	-	-	0	0	1	-	-	ENST00000378526	0	2	0	TRUE	FALSE	TRUE	OK	NA	p1@LIG3	1	Amber	2	0	0	2
chr17:34980568G>T	G	T	17:34980568-34980568	ENST00000378526.9	ENSG00000005156	LIG3	MODIFIER	5_prime_UTR_variant	57	-	-	-	-	rs1392907356	HGNC:6600	YES	NM_013975.4	-	1	P1	-	6.57e-06	0	0	0	0	0	0	0	1.47e-05	0	0	-	-	-	-49	28	50	29	0	0	0	0	LIG3	17.49	1.76683	-	-	-	-	-	0	0	1	-	-	ENST00000378526	0.01	5.3	0	TRUE	FALSE	TRUE	OK	NA	p1@LIG3	1	Amber	1	0	0	1
chr17:58219248G>C	G	C	17:58219248-58219248	ENST00000393119.7	ENSG00000011143	MKS1	MODIFIER	5_prime_UTR_variant	8	-	-	-	-	rs116514023	HGNC:7121	YES	NM_017777.4	-	1	P1	-	0.01141	0.03922	0	0.005364	0	0	0	0	0.000147	0.008604	0.0002067	benign,likely_benign	-	-	48	3	22	-48	0	0	0	0	MKS1	14.68	1.34191	-	-	-	-	-	0	0	0	-	-	ENST00000393119	-0.01	-3	0	TRUE	FALSE	TRUE	OK	NA	p1@MKS1	0	Green	11	1	0	12
chr17:58219250G>A	G	A	17:58219250-58219250	ENST00000393119.7	ENSG00000011143	MKS1	MODIFIER	5_prime_UTR_variant	6	-	-	-	-	rs115507363,COSV58303125	HGNC:7121	YES	NM_017777.4	-	1	P1	-	0.001688	0.005379	0	0.0003925	0	0	0	0	0.0003822	0.000956	0	likely_benign	-	-	1	31	3	46	0	0	0	0	MKS1	15.86	1.51892	-	-	-	-	-	0	0	0	-	-	ENST00000393119	0	2	0	TRUE	FALSE	TRUE	OK	NA	p1@MKS1	0	Green	3	0	0	3
chr17:60149988C>G	C	G	17:60149988-60149988	ENST00000300900.9	ENSG00000167434	CA4	MODIFIER	5_prime_UTR_variant	16	-	-	-	-	rs367981628	HGNC:1375	YES	NM_000717.5	-	1	P1	-	0.002628	0.008877	0	0.001898	0	0	0	0	1.47e-05	0.000956	0	benign	-	-	-32	47	3	-33	0	0	0	0	CA4	6.008	0.453217	-	-	-	-	-	0	0	0	-	-	ENST00000300900	0.01	1.8	0	TRUE	FALSE	TRUE	OK	NA	NA	1	Amber	5	0	0	5
chr17:60150029C>G	C	G	17:60150029-60150029	ENST00000300900.9	ENSG00000167434	CA4	MODIFIER	5_prime_UTR_variant	57	-	-	-	-	rs374148055	HGNC:1375	YES	NM_000717.5	-	1	P1	-	0.002693	0.009259	0	0.001373	0	0	0	0	2.94e-05	0.001434	0	-	-	-	43	6	0	-38	0	0	0	0	CA4	7.525	0.601247	-	-	-	-	-	0	0	0	-	-	ENST00000300900	0.01	-2.1	0	TRUE	FALSE	TRUE	OK	NA	NA	1	Amber	2	0	0	2
chr17:6556481C>T	C	T	17:6556481-6556481	ENST00000262483.13	ENSG00000091622	PITPNM3	MODIFIER	5_prime_UTR_variant	75	-	-	-	-	-	HGNC:21043	YES	NM_031220.4	-	1	P2	-	-	-	-	-	-	-	-	-	-	-	-	-	-	-	10	-49	-9	12	0	0	0	0	PITPNM3	11.37	0.979755	-	-	-	-	-	0	0	0	-	-	ENST00000262483	0.02	0.6	2.4	FALSE	TRUE	TRUE	OK	NM_031220.4_55-149	NA	1	Red	1	0	0	1
chr17:6556481C>T	C	T	17:6556481-6556481	ENST00000262483.13	ENSG00000091622	PITPNM3	MODIFIER	5_prime_UTR_variant	75	-	-	-	-	-	HGNC:21043	YES	NM_031220.4	-	1	P2	-	-	-	-	-	-	-	-	-	-	-	-	-	-	-	10	-49	-9	12	0	0	0	0	PITPNM3	11.37	0.979755	-	-	-	-	-	0	0	0	-	-	ENST00000262483	0.02	0.6	2.4	FALSE	TRUE	TRUE	OK	NM_001165966.2_55-149	NA	1	Red	1	0	0	1
chr17:6556485G>A	G	A	17:6556485-6556485	ENST00000262483.13	ENSG00000091622	PITPNM3	MODIFIER	5_prime_UTR_variant	71	-	-	-	-	-	HGNC:21043	YES	NM_031220.4	-	1	P2	-	-	-	-	-	-	-	-	-	-	-	-	-	-	-	-11	8	8	4	0	0	0	0	PITPNM3	13.73	1.21144	-	-	-	-	-	0	0	0	-	-	ENST00000262483	0	1.7	-0.7	TRUE	FALSE	TRUE	OK	NM_031220.4_55-149	p2@PITPNM3	1	Red	1	0	0	1
chr17:6556485G>A	G	A	17:6556485-6556485	ENST00000262483.13	ENSG00000091622	PITPNM3	MODIFIER	5_prime_UTR_variant	71	-	-	-	-	-	HGNC:21043	YES	NM_031220.4	-	1	P2	-	-	-	-	-	-	-	-	-	-	-	-	-	-	-	-11	8	8	4	0	0	0	0	PITPNM3	13.73	1.21144	-	-	-	-	-	0	0	0	-	-	ENST00000262483	0	1.7	-0.7	TRUE	FALSE	TRUE	OK	NM_001165966.2_55-149	p2@PITPNM3	1	Red	1	0	0	1
chr17:76540109A>G	A	G	17:76540109-76540109	ENST00000592014.6	ENSG00000214140	PRCD	MODIFIER	5_prime_UTR_variant	66	-	-	-	-	-	HGNC:32528	YES	NM_001077620.3	-	1	P1	-	-	-	-	-	-	-	-	-	-	-	-	-	-	-	0	26	-1	4	0	0	0	0	PRCD	10.91	0.942598	-	-	-	-	-	0	1	0	-	-	ENST00000592014	-0.01	-5.8	0	TRUE	FALSE	TRUE	OK	NM_001077620.3_7-98	NA	0	Green	1	0	0	1
chr17:81528479G>A	G	A	17:81528479-81528479	ENST00000417245.7	ENSG00000186765	FSCN2	MODIFIER	5_prime_UTR_variant	103	-	-	-	-	rs1252455121	HGNC:3960	YES	NM_012418.4	-	1	P1	-	5.26e-05	4.82e-05	0	0	0	0	0	0	0	0	0.001241	-	-	-	3	46	-3	49	0	0	0	0	FSCN2	9.172	0.777638	-	-	-	-	-	0	0	0	-	-	ENST00000417245	0.03	1.9	0	TRUE	FALSE	TRUE	OK	NM_001077182.3_76-155	NA	1	Red	1	0	0	1
chr17:81528479G>A	G	A	17:81528479-81528479	ENST00000417245.7	ENSG00000186765	FSCN2	MODIFIER	5_prime_UTR_variant	103	-	-	-	-	rs1252455121	HGNC:3960	YES	NM_012418.4	-	1	P1	-	5.26e-05	4.82e-05	0	0	0	0	0	0	0	0	0.001241	-	-	-	3	46	-3	49	0	0	0	0	FSCN2	9.172	0.777638	-	-	-	-	-	0	0	0	-	-	ENST00000417245	0.03	1.9	0	TRUE	FALSE	TRUE	OK	NM_012418.4_76-155	NA	1	Red	1	0	0	1
chr17:81528492G>A	G	A	17:81528492-81528492	ENST00000417245.7	ENSG00000186765	FSCN2	MODIFIER	5_prime_UTR_variant	116	-	-	-	-	rs889609923	HGNC:3960	YES	NM_012418.4	-	1	P1	-	5.91e-05	2.41e-05	0	0	0	0	0	0	0.0001176	0	0	-	-	-	11	50	10	-16	0	0	0	0	FSCN2	11.77	1.01126	-	-	-	-	-	0	0	0	-	-	ENST00000417245	0.01	3.4	0	TRUE	FALSE	TRUE	OK	NM_001077182.3_76-155	NA	1	Red	2	0	0	2
chr17:81528492G>A	G	A	17:81528492-81528492	ENST00000417245.7	ENSG00000186765	FSCN2	MODIFIER	5_prime_UTR_variant	116	-	-	-	-	rs889609923	HGNC:3960	YES	NM_012418.4	-	1	P1	-	5.91e-05	2.41e-05	0	0	0	0	0	0	0.0001176	0	0	-	-	-	11	50	10	-16	0	0	0	0	FSCN2	11.77	1.01126	-	-	-	-	-	0	0	0	-	-	ENST00000417245	0.01	3.4	0	TRUE	FALSE	TRUE	OK	NM_012418.4_76-155	NA	1	Red	2	0	0	2
chr17:81653362G>C	G	C	17:81653362-81653362	ENST00000331056.10	ENSG00000185527	PDE6G	LOW	splice_region_variant,5_prime_UTR_variant	53	-	-	-	-	rs772348610	HGNC:8789	YES	NM_002602.4	-	1	P1	-	0.0003223	2.42e-05	0	0	0.002592	0	0.0001885	0	0.0005442	0	0	uncertain_significance	-	-	-50	2	-27	-5	0.08	0.05	0	0	PDE6G	0.362	-0.269647	8.608	0.481	9.088	-	-	0	0	0	-	-	ENST00000331056	-0.01	-3.2	0	TRUE	FALSE	TRUE	OK	NA	NA	1	Green	2	0	0	2
chr17:8248045G>A	G	A	17:8248045-8248045	ENST00000651323.1	ENSG00000178971	CTC1	MODIFIER	5_prime_UTR_variant	12	-	-	-	-	rs768308256	HGNC:26169	YES	NM_025099.6	-	-	P1	-	1.32e-05	4.83e-05	0	0	0	0	0	0	0	0	0	-	-	-	-	-	-	-	-	-	-	-	-	6.893	0.537662	-	-	-	-	-	0	0	0	-	-	ENST00000651323	.	2	0	TRUE	FALSE	TRUE	OK	NA	p1@CTC1	1	Amber	1	0	0	1
chr18:12377124C>T	C	T	18:12377124-12377124	ENST00000269143.8	ENSG00000141385	AFG3L2	MODIFIER	5_prime_UTR_variant	104	-	-	-	-	rs896948867	HGNC:315	YES	NM_006796.3	-	1	P1	-	0.000329	0.001135	0	0.0001311	0	0	0	0	0	0.000478	0	likely_benign	-	-	-26	-10	3	21	0	0	0	0	AFG3L2	12.71	1.09351	-	-	-	-	-	0	0	0	-	-	ENST00000269143	0.02	2.2	0	TRUE	FALSE	TRUE	OK	NA	NA	0	Amber	1	0	0	1
chr18:12377159G>A	G	A	18:12377159-12377159	ENST00000269143.8	ENSG00000141385	AFG3L2	MODIFIER	5_prime_UTR_variant	69	-	-	-	-	rs961586313	HGNC:315	YES	NM_006796.3	-	1	P1	-	1.32e-05	4.83e-05	0	0	0	0	0	0	0	0	0	-	-	-	-12	-45	-11	40	0	0	0	0	AFG3L2	6.897	0.538053	-	-	-	-	-	0	0	0	-	-	ENST00000269143	0.01	-3.5	0	TRUE	FALSE	TRUE	OK	NA	NA	0	Amber	1	0	0	1
chr18:12377174A>G	A	G	18:12377174-12377174	ENST00000269143.8	ENSG00000141385	AFG3L2	MODIFIER	5_prime_UTR_variant	54	-	-	-	-	rs574201536	HGNC:315	YES	NM_006796.3	-	1	P1	-	0.0008683	0.000169	0	0.0006552	0	0	0.0004728	0	0.001574	0.0004785	0.0004137	uncertain_significance	-	-	-27	-14	3	36	0	0	0	0	AFG3L2	4.465	0.315173	-	-	-	-	-	0	0	0	-	-	ENST00000269143	-0.01	-1.8	0	TRUE	FALSE	TRUE	OK	NA	NA	0	Amber	4	0	0	4
chr18:7117751G>C	G	C	18:7117751-7117751	ENST00000389658.4	ENSG00000101680	LAMA1	MODIFIER	5_prime_UTR_variant	47	-	-	-	-	rs554611911	HGNC:6481	YES	NM_005559.4	-	1	P1	-	0.0002498	7.24e-05	0	0	0	0	0	0	0.0002058	0	0.004348	-	-	-	49	-5	-25	20	0	0	0	0	LAMA1	8.484	0.703181	-	-	-	-	-	0	0	0	-	-	ENST00000389658	-0.01	-2.8	0.3	TRUE	FALSE	TRUE	OK	NA	NA	0	Amber	5	0	0	5
chr18:7117787G>A	G	A	18:7117787-7117787	ENST00000389658.4	ENSG00000101680	LAMA1	MODIFIER	5_prime_UTR_variant	11	-	-	-	-	-	HGNC:6481	YES	NM_005559.4	-	1	P1	-	-	-	-	-	-	-	-	-	-	-	-	-	-	-	-41	-17	18	-16	0	0	0	0	LAMA1	2.88	0.17833	-	-	-	-	-	0	0	0	-	-	ENST00000389658	0.01	2.8	0	TRUE	FALSE	TRUE	OK	NA	p1@LAMA1	0	Amber	1	0	0	1
chr19:13938226C>A	C	A	19:13938226-13938226	ENST00000588872.3	ENSG00000132000	PODNL1	MODIFIER	5_prime_UTR_variant	192	-	-	-	-	rs115766645	HGNC:26275	YES	NM_001370095.3	-	3	P1	-	0.008048	0.02803	0	0.002877	0.001155	0	0	0	0.0001176	0.003346	0	-	-	-	3	-1	-47	1	0.05	0	0	0	PODNL1	8.649	0.721241	-	-	-	-	-	1	0	2	-	-	ENST00000588872	0	1.5	0	TRUE	FALSE	TRUE	OK	NM_001370095.1_127-215	p4@PODNL1	0	Red	8	0	0	8
chr19:13938226C>A	C	A	19:13938226-13938226	ENST00000588872.3	ENSG00000132000	PODNL1	MODIFIER	5_prime_UTR_variant	192	-	-	-	-	rs115766645	HGNC:26275	YES	NM_001370095.3	-	3	P1	-	0.008048	0.02803	0	0.002877	0.001155	0	0	0	0.0001176	0.003346	0	-	-	-	3	-1	-47	1	0.05	0	0	0	PODNL1	8.649	0.721241	-	-	-	-	-	1	0	2	-	-	ENST00000588872	0	1.5	0	TRUE	FALSE	TRUE	OK	NM_024825.4_202-295	p4@PODNL1	0	Red	8	0	0	8
chr19:13938250A>G	A	G	19:13938250-13938250	ENST00000588872.3	ENSG00000132000	PODNL1	MODIFIER	5_prime_UTR_variant	168	-	-	-	-	rs73924868	HGNC:26275	YES	NM_001370095.3	-	3	P1	-	0.002239	0.007891	0	0.0006548	0	0	0	0	1.47e-05	0.001437	0	-	-	-	1	-21	-29	2	0	0	0	0	PODNL1	16.03	1.54603	-	-	-	-	-	1	0	2	uSTOP_lost_AltStop:True,uSTOP_lost_AltStopDistanceToCDS:51,uSTOP_lost_Evidence:NA,uSTOP_lost_FrameWithCDS:inFrame,uSTOP_lost_KozakContext:GGCATGG,uSTOP_lost_KozakStrength:Strong&uSTOP_lost_AltStop:True,uSTOP_lost_AltStopDistanceToCDS:51,uSTOP_lost_Evidence:NA,uSTOP_lost_FrameWithCDS:inFrame,uSTOP_lost_KozakContext:GAGATGG,uSTOP_lost_KozakStrength:Strong	uSTOP_lost&uSTOP_lost	ENST00000588872	0	-1.6	0	TRUE	FALSE	TRUE	OK	NM_001370095.1_127-215	NA	0	Red	1	0	0	1
chr19:13938250A>G	A	G	19:13938250-13938250	ENST00000588872.3	ENSG00000132000	PODNL1	MODIFIER	5_prime_UTR_variant	168	-	-	-	-	rs73924868	HGNC:26275	YES	NM_001370095.3	-	3	P1	-	0.002239	0.007891	0	0.0006548	0	0	0	0	1.47e-05	0.001437	0	-	-	-	1	-21	-29	2	0	0	0	0	PODNL1	16.03	1.54603	-	-	-	-	-	1	0	2	uSTOP_lost_AltStop:True,uSTOP_lost_AltStopDistanceToCDS:51,uSTOP_lost_Evidence:NA,uSTOP_lost_FrameWithCDS:inFrame,uSTOP_lost_KozakContext:GGCATGG,uSTOP_lost_KozakStrength:Strong&uSTOP_lost_AltStop:True,uSTOP_lost_AltStopDistanceToCDS:51,uSTOP_lost_Evidence:NA,uSTOP_lost_FrameWithCDS:inFrame,uSTOP_lost_KozakContext:GAGATGG,uSTOP_lost_KozakStrength:Strong	uSTOP_lost&uSTOP_lost	ENST00000588872	0	-1.6	0	TRUE	FALSE	TRUE	OK	NM_024825.4_202-295	NA	0	Red	1	0	0	1
chr19:13938280C>T	C	T	19:13938280-13938280	ENST00000588872.3	ENSG00000132000	PODNL1	MODIFIER	5_prime_UTR_variant	138	-	-	-	-	rs879503813	HGNC:26275	YES	NM_001370095.3	-	3	P1	-	1.97e-05	0	0	6.54e-05	0	0	0	0	2.94e-05	0	0	-	-	-	-2	-29	-28	40	0	0	0	0	PODNL1	0.914	-0.079751	-	-	-	-	-	1	0	2	-	-	ENST00000588872	0	3.7	0	TRUE	FALSE	TRUE	OK	NM_001370095.1_127-215	NA	0	Red	1	0	0	1
chr19:1491195C>T	C	T	19:1491195-1491195	ENST00000233596.8	ENSG00000115255	REEP6	MODIFIER	5_prime_UTR_variant	15	-	-	-	-	rs1204772596	HGNC:30078	YES	NM_138393.4	-	1	P1	-	1.31e-05	2.41e-05	0	0	0	0	0	0	1.47e-05	0	0	-	-	-	43	14	-2	1	0	0	0	0	REEP6	10.83	0.935977	-	-	-	-	-	0	0	0	-	-	ENST00000233596	0	1.6	0	TRUE	FALSE	TRUE	OK	NM_001329556.3_14-89	p1@REEP6	1	Green	1	0	0	1
chr19:1491195C>T	C	T	19:1491195-1491195	ENST00000233596.8	ENSG00000115255	REEP6	MODIFIER	5_prime_UTR_variant	15	-	-	-	-	rs1204772596	HGNC:30078	YES	NM_138393.4	-	1	P1	-	1.31e-05	2.41e-05	0	0	0	0	0	0	1.47e-05	0	0	-	-	-	43	14	-2	1	0	0	0	0	REEP6	10.83	0.935977	-	-	-	-	-	0	0	0	-	-	ENST00000233596	0	1.6	0	TRUE	FALSE	TRUE	OK	NM_138393.4_14-89	p1@REEP6	1	Green	1	0	0	1
chr19:1491195C>T	C	T	19:1491195-1491195	ENST00000395479.10	ENSG00000115255	REEP6	MODIFIER	5_prime_UTR_variant	15	-	-	-	-	rs1204772596	HGNC:30078	-	-	NM_001329556.3	3	-	-	1.31e-05	2.41e-05	0	0	0	0	0	0	1.47e-05	0	0	-	-	-	43	14	-2	1	0	0	0	0	REEP6	10.83	0.935977	-	-	-	-	-	0	0	0	-	-	ENST00000233596	0	1.6	0	TRUE	FALSE	TRUE	OK	NM_001329556.3_14-89	p1@REEP6	0	Green	1	0	0	1
chr19:1491195C>T	C	T	19:1491195-1491195	ENST00000395479.10	ENSG00000115255	REEP6	MODIFIER	5_prime_UTR_variant	15	-	-	-	-	rs1204772596	HGNC:30078	-	-	NM_001329556.3	3	-	-	1.31e-05	2.41e-05	0	0	0	0	0	0	1.47e-05	0	0	-	-	-	43	14	-2	1	0	0	0	0	REEP6	10.83	0.935977	-	-	-	-	-	0	0	0	-	-	ENST00000233596	0	1.6	0	TRUE	FALSE	TRUE	OK	NM_138393.4_14-89	p1@REEP6	0	Green	1	0	0	1
chr19:1491263C>T	C	T	19:1491263-1491263	ENST00000233596.8	ENSG00000115255	REEP6	MODIFIER	5_prime_UTR_variant	83	-	-	-	-	rs371703115	HGNC:30078	YES	NM_138393.4	-	1	P1	-	9.2e-05	9.65e-05	0	6.54e-05	0	0.0003848	0	0	0.0001029	0	0	-	-	-	11	21	-7	27	0	0	0	0	REEP6	13.25	1.15303	-	-	-	-	-	0	0	0	-	-	ENST00000233596	0	2	0	TRUE	FALSE	TRUE	OK	NM_001329556.3_14-89	NA	1	Green	1	0	0	1
chr19:1491263C>T	C	T	19:1491263-1491263	ENST00000395479.10	ENSG00000115255	REEP6	MODIFIER	5_prime_UTR_variant	83	-	-	-	-	rs371703115	HGNC:30078	-	-	NM_001329556.3	3	-	-	9.2e-05	9.65e-05	0	6.54e-05	0	0.0003848	0	0	0.0001029	0	0	-	-	-	11	21	-7	27	0	0	0	0	REEP6	13.25	1.15303	-	-	-	-	-	0	0	0	-	-	ENST00000233596	0	2	0	TRUE	FALSE	TRUE	OK	NM_001329556.3_14-89	NA	0	Green	1	0	0	1
chr19:1491263C>T	C	T	19:1491263-1491263	ENST00000233596.8	ENSG00000115255	REEP6	MODIFIER	5_prime_UTR_variant	83	-	-	-	-	rs371703115	HGNC:30078	YES	NM_138393.4	-	1	P1	-	9.2e-05	9.65e-05	0	6.54e-05	0	0.0003848	0	0	0.0001029	0	0	-	-	-	11	21	-7	27	0	0	0	0	REEP6	13.25	1.15303	-	-	-	-	-	0	0	0	-	-	ENST00000233596	0	2	0	TRUE	FALSE	TRUE	OK	NM_138393.4_14-89	NA	1	Green	1	0	0	1
chr19:1491263C>T	C	T	19:1491263-1491263	ENST00000395479.10	ENSG00000115255	REEP6	MODIFIER	5_prime_UTR_variant	83	-	-	-	-	rs371703115	HGNC:30078	-	-	NM_001329556.3	3	-	-	9.2e-05	9.65e-05	0	6.54e-05	0	0.0003848	0	0	0.0001029	0	0	-	-	-	11	21	-7	27	0	0	0	0	REEP6	13.25	1.15303	-	-	-	-	-	0	0	0	-	-	ENST00000233596	0	2	0	TRUE	FALSE	TRUE	OK	NM_138393.4_14-89	NA	0	Green	1	0	0	1
chr19:3771761C>T	C	T	19:3771761-3771761	ENST00000555633.3	ENSG00000173976	RAX2	MODIFIER	5_prime_UTR_variant	316	-	-	-	-	rs200711581,COSV57519467	HGNC:18286	YES	NM_001319074.4	-	1	P1	-	0.0001052	4.83e-05	0	0	0	0	9.42e-05	0	0.0001912	0	0	-	0.000269	0.022	-10	37	42	-9	0	0	0	0	RAX2	0.079	-0.584097	-	-	-	-	-	1	0	1	-	-	ENST00000555633	0.01	-1.9	0	TRUE	FALSE	TRUE	OK	NA	NA	1	Green	1	0	0	1
chr19:3771787C>T	C	T	19:3771787-3771787	ENST00000555633.3	ENSG00000173976	RAX2	MODIFIER	5_prime_UTR_variant	290	-	-	-	-	rs143887958	HGNC:18286	YES	NM_001319074.4	-	1	P1	-	0.006281	0.02211	0	0.001571	0	0	0	0	0.0001618	0.002392	0	-	-	-	-36	11	50	-35	0	0	0.01	0	RAX2	2.42	0.134732	-	-	-	-	-	1	0	1	-	-	ENST00000555633	0	3.3	0	TRUE	FALSE	TRUE	OK	NA	NA	1	Green	9	0	0	9
chr19:45584788G>A	G	A	19:45584788-45584788	ENST00000263275.5	ENSG00000125741	OPA3	MODIFIER	5_prime_UTR_variant	15	-	-	-	-	rs750059099	HGNC:8142	YES	NM_025136.4	-	1	A2	-	6.57e-06	0	0	0	0	0.0001925	0	0	0	0	0	-	-	-	-15	25	5	-9	0	0	0	0	OPA3	21	2.22365	-	-	-	-	-	0	0	0	-	-	ENST00000263275	0	0	1.7	FALSE	TRUE	TRUE	OK	NA	p1@OPA3	1	Red	1	0	0	1
chr19:47821955T>G	T	G	19:47821955-47821955	ENST00000221996.12	ENSG00000105392	CRX	MODIFIER	5_prime_UTR_variant	19	-	-	-	-	rs544244692	HGNC:2383	YES	NM_000554.6	-	2	P1	-	0.0002891	0.001037	0	6.55e-05	0	0	0	0	0	0	0	-	-	-	-11	16	-35	15	0	0	0	0	CRX	10.43	0.89992	-	-	-	-	-	0	0	0	-	-	ENST00000221996	0	-5	0	TRUE	FALSE	TRUE	OK	NA	NA	0	Green	1	0	0	1
chr19:6720617G>C	G	C	19:6720617-6720617	ENST00000245907.11	ENSG00000125730	C3	MODIFIER	5_prime_UTR_variant	34	-	-	-	-	rs339394	HGNC:1318	YES	NM_000064.4	-	1	P1	-	0.003902	0.01387	0	0.0006544	0	0	0	0.003165	5.88e-05	0.00191	0	benign	-	-	-43	-24	-43	43	0	0	0.01	0	C3	13.52	1.18551	-	-	-	-	-	0	0	0	-	-	ENST00000245907	0	-4.4	0	TRUE	FALSE	TRUE	OK	NM_000064.4_1-61	NA	0	Red	4	0	0	4
chr19:7362818T>C	T	C	19:7362818-7362818	ENST00000668164.2	ENSG00000104880	ARHGEF18	MODIFIER	5_prime_UTR_variant	343	-	-	-	-	rs73923365	HGNC:17090	YES	NM_001367823.1	-	-	A2	-	0.0197	0.06687	0	0.01048	0.0008646	0.0001925	0	0.009494	0.0004997	0.01291	0	-	-	-	-37	17	31	-37	0	0	0	0	CTB-133G6.1	12.71	1.09376	-	-	-	-	-	0	0	4	-	-	ENST00000576789	0	1.7	0	TRUE	FALSE	TRUE	LC	NA	NA	0	Green	21	1	0	22
chr19:7440348G>C	G	C	19:7440348-7440348	ENST00000319670.14	ENSG00000104880	ARHGEF18	MODIFIER	5_prime_UTR_variant	98	-	-	-	-	rs751160720	HGNC:17090	-	-	-	1	A2	-	-	-	-	-	-	-	-	-	-	-	-	-	-	-	7	-4	-12	-4	0	0.01	0	0	ARHGEF18	3.582	0.239535	-	-	-	-	-	0	2	0	-	-	ENST00000319670	0	1.8	0	TRUE	FALSE	TRUE	OK	NA	NA	1	Green	1	0	0	1
chr19:7440348G>C	G	C	19:7440348-7440348	ENST00000319670.14	ENSG00000104880	ARHGEF18	MODIFIER	5_prime_UTR_variant	98	-	-	-	-	rs751160720	HGNC:17090	-	-	-	1	A2	-	-	-	-	-	-	-	-	-	-	-	-	-	-	-	7	-4	-12	-4	0	0.01	0	0	ARHGEF18	3.582	0.239535	-	-	-	-	-	-	-	-	-	-	ENST00000319670	0	1.8	0	TRUE	FALSE	TRUE	OK	NA	NA	1	Green	1	0	0	1
chr19:7535734G>T	G	T	19:7535734-7535734	ENST00000600737.6	ENSG00000032444	PNPLA6	MODIFIER	5_prime_UTR_variant	18	-	-	-	-	rs183926824	HGNC:16268	YES	NM_001166114.2	-	1	P3	-	0.001255	0.004318	0	0.0003924	0	0	0	0	1.47e-05	0.00191	0.0002067	-	-	-	7	37	-2	-22	0	0	0	0	PNPLA6	12.31	1.05606	-	-	-	-	-	0	0	0	-	-	ENST00000600737	0.02	2.8	0	TRUE	FALSE	TRUE	OK	NA	p2@PNPLA6	0	Amber	2	0	0	2
chr19:7535751C>A	C	A	19:7535751-7535751	ENST00000600737.6	ENSG00000032444	PNPLA6	MODIFIER	5_prime_UTR_variant	35	-	-	-	-	rs775765594	HGNC:16268	YES	NM_001166114.2	-	1	P3	-	6.57e-06	0	0	0	0	0	0	0	0	0	0.0002068	-	-	-	-10	38	-5	-11	0	0	0	0	PNPLA6	7.034	0.551563	-	-	-	-	-	0	0	0	-	-	ENST00000600737	0.03	2.8	0	TRUE	FALSE	TRUE	OK	NA	NA	0	Amber	1	0	0	1
chr2:15561309G>A	G	A	2:15561309-15561309	ENST00000281513.10	ENSG00000151779	NBAS	MODIFIER	5_prime_UTR_variant	26	-	-	-	-	rs376145177	HGNC:15625	YES	NM_015909.4	-	1	P1	-	4.6e-05	0.0001448	0	0	0	0	0	0	1.47e-05	0	0	-	-	-	-24	7	2	-18	0	0	0	0	NBAS	15.53	1.46844	-	-	-	-	-	0	0	0	-	-	ENST00000281513	0	1.9	0	TRUE	FALSE	TRUE	OK	NA	p1@NBAS	1	Amber	1	0	0	1
chr2:165953729G>A	G	A	2:165953729-165953729	ENST00000243344.8	ENSG00000123607	TTC21B	MODIFIER	5_prime_UTR_variant	48	-	-	-	-	rs554218980	HGNC:25660	YES	NM_024753.5	-	1	P1	-	0.0003583	9.96e-05	0	0.0003278	0	0	0	0	0.000456	0.0004794	0.002699	uncertain_significance,likely_benign	-	-	-36	26	-44	26	0	0	0	0	TTC21B	7.903	0.640782	-	-	-	-	-	0	0	0	-	-	ENST00000243344	0.02	2.7	0	TRUE	FALSE	TRUE	OK	NA	NA	1	Red	4	0	0	4
chr2:181657077C>A	C	A	2:181657077-181657077	ENST00000410087.8	ENSG00000188452	CERKL	MODIFIER	5_prime_UTR_variant	29	-	-	-	-	rs775116012	HGNC:21699	YES	NM_201548.5	-	1	P1	-	0.0004731	0.0003861	0	0	0	0	0	0	0.0008087	0.0004776	0	uncertain_significance	-	-	-	-	-	-	-	-	-	-	-	10.62	0.916821	-	-	-	-	-	0	0	0	-	-	ENST00000410087	0.02	2	0	TRUE	FALSE	TRUE	OK	NA	NA	0	Green	6	0	0	6
chr2:181657077C>A	C	A	2:181657077-181657077	ENST00000684145.1	ENSG00000188452	CERKL	MODIFIER	intron_variant	-	-	-	-	-	rs775116012	HGNC:21699	-	-	-	-	-	-	0.0004731	0.0003861	0	0	0	0	0	0	0.0008087	0.0004776	0	uncertain_significance	-	-	-	-	-	-	-	-	-	-	-	10.62	0.916821	-	-	-	-	-	0	0	0	-	-	ENST00000410087	0.02	2	0	TRUE	FALSE	TRUE	OK	NA	NA	1	Green	6	0	0	6
chr2:181657077C>A	C	A	2:181657077-181657077	ENST00000410087.8	ENSG00000188452	CERKL	MODIFIER	5_prime_UTR_variant	29	-	-	-	-	rs775116012	HGNC:21699	YES	NM_201548.5	-	1	P1	-	0.0004731	0.0003861	0	0	0	0	0	0	0.0008087	0.0004776	0	uncertain_significance	-	-	-	-	-	-	-	-	-	-	-	10.62	0.916821	-	-	-	-	-	-	-	-	-	-	ENST00000410087	0.02	2	0	TRUE	FALSE	TRUE	OK	NA	NA	0	Green	6	0	0	6
chr2:181657077C>A	C	A	2:181657077-181657077	ENST00000684145.1	ENSG00000188452	CERKL	MODIFIER	intron_variant	-	-	-	-	-	rs775116012	HGNC:21699	-	-	-	-	-	-	0.0004731	0.0003861	0	0	0	0	0	0	0.0008087	0.0004776	0	uncertain_significance	-	-	-	-	-	-	-	-	-	-	-	10.62	0.916821	-	-	-	-	-	-	-	-	-	-	ENST00000410087	0.02	2	0	TRUE	FALSE	TRUE	OK	NA	NA	1	Green	6	0	0	6
chr2:201642667A>C	A	C	2:201642667-201642667	ENST00000409883.7	ENSG00000155755	TMEM237	MODIFIER	intron_variant	-	-	-	-	-	rs775150691	HGNC:14432	YES	NM_001044385.3	-	5	A1	-	3.95e-05	2.42e-05	0	0	0	0	0	0	7.36e-05	0	0	-	-	-	-50	-40	14	2	0	0	0	0	TMEM237	2.251	0.117398	-	-	-	-	-	0	0	1	-	-	ENST00000409444	-0.02	1.7	-14.35	TRUE	TRUE	TRUE	OK	NA	p2@TMEM237	0	Green	1	0	0	1
chr2:201642667A>C	A	C	2:201642667-201642667	ENST00000409883.7	ENSG00000155755	TMEM237	MODIFIER	intron_variant	-	-	-	-	-	rs775150691	HGNC:14432	YES	NM_001044385.3	-	5	A1	-	3.95e-05	2.42e-05	0	0	0	0	0	0	7.36e-05	0	0	-	-	-	-50	-40	14	2	0	0	0	0	TMEM237	2.251	0.117398	-	-	-	-	-	-	-	-	-	-	ENST00000409444	-0.02	1.7	-14.35	TRUE	TRUE	TRUE	OK	NA	p2@TMEM237	0	Green	1	0	0	1
chr2:201642667A>C	A	C	2:201642667-201642667	ENST00000409444.6	ENSG00000155755	TMEM237	MODIFIER	5_prime_UTR_variant	278	-	-	-	-	rs775150691	HGNC:14432	-	-	-	5	P3	-	3.95e-05	2.42e-05	0	0	0	0	0	0	7.36e-05	0	0	-	-	-	-50	-40	14	2	0	0	0	0	TMEM237	2.251	0.117398	-	-	-	-	-	0	0	1	-	-	ENST00000409444	-0.02	1.7	-14.35	TRUE	TRUE	TRUE	OK	NA	p2@TMEM237	1	Green	1	0	0	1
chr2:201642667A>C	A	C	2:201642667-201642667	ENST00000409444.6	ENSG00000155755	TMEM237	MODIFIER	5_prime_UTR_variant	278	-	-	-	-	rs775150691	HGNC:14432	-	-	-	5	P3	-	3.95e-05	2.42e-05	0	0	0	0	0	0	7.36e-05	0	0	-	-	-	-50	-40	14	2	0	0	0	0	TMEM237	2.251	0.117398	-	-	-	-	-	-	-	-	-	-	ENST00000409444	-0.02	1.7	-14.35	TRUE	TRUE	TRUE	OK	NA	p2@TMEM237	1	Green	1	0	0	1
chr2:201643412C>T	C	T	2:201643412-201643412	ENST00000409883.7	ENSG00000155755	TMEM237	MODIFIER	5_prime_UTR_variant	92	-	-	-	-	rs113186360	HGNC:14432	YES	NM_001044385.3	-	5	A1	-	0.01345	0.01163	0.004386	0.01145	0.01673	0.04199	0.005464	0.009554	0.01237	0.01862	0.0348	benign	-	-	-	-	-	-	-	-	-	-	-	4.107	0.284416	-	-	-	-	-	0	0	0	-	-	ENST00000409883	0.02	3.1	0	TRUE	FALSE	TRUE	OK	NM_001044385.3_20-103	NA	0	Green	69	1	0	70
chr2:201643412C>T	C	T	2:201643412-201643412	ENST00000409883.7	ENSG00000155755	TMEM237	MODIFIER	5_prime_UTR_variant	92	-	-	-	-	rs113186360	HGNC:14432	YES	NM_001044385.3	-	5	A1	-	0.01345	0.01163	0.004386	0.01145	0.01673	0.04199	0.005464	0.009554	0.01237	0.01862	0.0348	benign	-	-	-	-	-	-	-	-	-	-	-	4.107	0.284416	-	-	-	-	-	-	-	-	-	-	ENST00000409883	0.02	3.1	0	TRUE	FALSE	TRUE	OK	NM_001044385.3_20-103	NA	0	Green	69	1	0	70
chr2:201643412C>T	C	T	2:201643412-201643412	ENST00000409444.6	ENSG00000155755	TMEM237	MODIFIER	upstream_gene_variant	-	-	-	-	-	rs113186360	HGNC:14432	-	-	-	5	P3	-	0.01345	0.01163	0.004386	0.01145	0.01673	0.04199	0.005464	0.009554	0.01237	0.01862	0.0348	benign	-	-	-	-	-	-	-	-	-	-	-	4.107	0.284416	-	-	-	-	-	0	0	0	-	-	ENST00000409883	0.02	3.1	0	TRUE	FALSE	TRUE	OK	NM_001044385.3_20-103	NA	1	Green	69	1	0	70
chr2:201643412C>T	C	T	2:201643412-201643412	ENST00000409444.6	ENSG00000155755	TMEM237	MODIFIER	upstream_gene_variant	-	-	-	-	-	rs113186360	HGNC:14432	-	-	-	5	P3	-	0.01345	0.01163	0.004386	0.01145	0.01673	0.04199	0.005464	0.009554	0.01237	0.01862	0.0348	benign	-	-	-	-	-	-	-	-	-	-	-	4.107	0.284416	-	-	-	-	-	-	-	-	-	-	ENST00000409883	0.02	3.1	0	TRUE	FALSE	TRUE	OK	NM_001044385.3_20-103	NA	1	Green	69	1	0	70
chr2:201643425C>T	C	T	2:201643425-201643425	ENST00000409883.7	ENSG00000155755	TMEM237	MODIFIER	5_prime_UTR_variant	79	-	-	-	-	rs568671275	HGNC:14432	YES	NM_001044385.3	-	5	A1	-	0.0002498	0	0	0	0	0	0	0	0	0	0.007867	likely_benign	-	-	-	-	-	-	-	-	-	-	-	8.204	0.672874	-	-	-	-	-	-	-	-	-	-	ENST00000409883	0.01	2.9	0	TRUE	FALSE	TRUE	OK	NM_001044385.3_20-103	NA	0	Green	2	1	0	3
chr2:201643425C>T	C	T	2:201643425-201643425	ENST00000409883.7	ENSG00000155755	TMEM237	MODIFIER	5_prime_UTR_variant	79	-	-	-	-	rs568671275	HGNC:14432	YES	NM_001044385.3	-	5	A1	-	0.0002498	0	0	0	0	0	0	0	0	0	0.007867	likely_benign	-	-	-	-	-	-	-	-	-	-	-	8.204	0.672874	-	-	-	-	-	0	0	0	-	-	ENST00000409883	0.01	2.9	0	TRUE	FALSE	TRUE	OK	NM_001044385.3_20-103	NA	0	Green	2	1	0	3
chr2:201643425C>T	C	T	2:201643425-201643425	ENST00000409444.6	ENSG00000155755	TMEM237	MODIFIER	upstream_gene_variant	-	-	-	-	-	rs568671275	HGNC:14432	-	-	-	5	P3	-	0.0002498	0	0	0	0	0	0	0	0	0	0.007867	likely_benign	-	-	-	-	-	-	-	-	-	-	-	8.204	0.672874	-	-	-	-	-	0	0	0	-	-	ENST00000409883	0.01	2.9	0	TRUE	FALSE	TRUE	OK	NM_001044385.3_20-103	NA	1	Green	2	1	0	3
chr2:201643425C>T	C	T	2:201643425-201643425	ENST00000409444.6	ENSG00000155755	TMEM237	MODIFIER	upstream_gene_variant	-	-	-	-	-	rs568671275	HGNC:14432	-	-	-	5	P3	-	0.0002498	0	0	0	0	0	0	0	0	0	0.007867	likely_benign	-	-	-	-	-	-	-	-	-	-	-	8.204	0.672874	-	-	-	-	-	-	-	-	-	-	ENST00000409883	0.01	2.9	0	TRUE	FALSE	TRUE	OK	NM_001044385.3_20-103	NA	1	Green	2	1	0	3
chr2:201643461C>T	C	T	2:201643461-201643461	ENST00000409883.7	ENSG00000155755	TMEM237	MODIFIER	5_prime_UTR_variant	43	-	-	-	-	rs571550977	HGNC:14432	YES	NM_001044385.3	-	5	A1	-	9.2e-05	2.41e-05	0	0	0	0	0.0003769	0	0.0001176	0.0004776	0	uncertain_significance	-	-	-	-	-	-	-	-	-	-	-	12.31	1.05631	-	-	-	-	-	-	-	-	-	-	ENST00000409883	0.02	2.8	0	TRUE	FALSE	TRUE	OK	NM_001044385.3_20-103	p1@TMEM237	0	Green	2	0	0	2
chr2:201643461C>T	C	T	2:201643461-201643461	ENST00000409444.6	ENSG00000155755	TMEM237	MODIFIER	upstream_gene_variant	-	-	-	-	-	rs571550977	HGNC:14432	-	-	-	5	P3	-	9.2e-05	2.41e-05	0	0	0	0	0.0003769	0	0.0001176	0.0004776	0	uncertain_significance	-	-	-	-	-	-	-	-	-	-	-	12.31	1.05631	-	-	-	-	-	0	0	0	-	-	ENST00000409883	0.02	2.8	0	TRUE	FALSE	TRUE	OK	NM_001044385.3_20-103	p1@TMEM237	1	Green	2	0	0	2
chr2:201643461C>T	C	T	2:201643461-201643461	ENST00000409444.6	ENSG00000155755	TMEM237	MODIFIER	upstream_gene_variant	-	-	-	-	-	rs571550977	HGNC:14432	-	-	-	5	P3	-	9.2e-05	2.41e-05	0	0	0	0	0.0003769	0	0.0001176	0.0004776	0	uncertain_significance	-	-	-	-	-	-	-	-	-	-	-	12.31	1.05631	-	-	-	-	-	-	-	-	-	-	ENST00000409883	0.02	2.8	0	TRUE	FALSE	TRUE	OK	NM_001044385.3_20-103	p1@TMEM237	1	Green	2	0	0	2
chr2:201643461C>T	C	T	2:201643461-201643461	ENST00000409883.7	ENSG00000155755	TMEM237	MODIFIER	5_prime_UTR_variant	43	-	-	-	-	rs571550977	HGNC:14432	YES	NM_001044385.3	-	5	A1	-	9.2e-05	2.41e-05	0	0	0	0	0.0003769	0	0.0001176	0.0004776	0	uncertain_significance	-	-	-	-	-	-	-	-	-	-	-	12.31	1.05631	-	-	-	-	-	0	0	0	-	-	ENST00000409883	0.02	2.8	0	TRUE	FALSE	TRUE	OK	NM_001044385.3_20-103	p1@TMEM237	0	Green	2	0	0	2
chr2:233307982G>A	G	A	2:233307982-233307982	ENST00000409110.6	ENSG00000130561	SAG	MODIFIER	5_prime_UTR_variant	167	-	-	-	-	rs189763324	HGNC:10521	YES	NM_000541.5	-	5	P1	-	0.003621	0.01257	0	0.001178	0	0	0	0	2.94e-05	0.004785	0	uncertain_significance,likely_benign	-	-	40	21	44	40	0	0	0	0	SAG	1.056	-0.049474	-	-	-	-	-	0	0	1	-	-	ENST00000409110	0.01	3.7	0	TRUE	FALSE	TRUE	OK	NM_000541.5_160-235	NA	1	Green	4	0	0	4
chr2:233309168G>A	G	A	2:233309168-233309168	ENST00000409110.6	ENSG00000130561	SAG	MODIFIER	5_prime_UTR_variant	214	-	-	-	-	rs528269357	HGNC:10521	YES	NM_000541.5	-	5	P1	-	4.6e-05	0	0	0	0	0	0	0	0	0	0.00145	-	-	-	4	-6	-4	-7	0	0.05	0	0	SAG	8.731	0.730228	-	-	-	-	-	0	0	1	-	-	ENST00000409110	0	2.6	0	TRUE	FALSE	TRUE	OK	NM_000541.5_160-235	NA	1	Green	1	0	0	1
chr2:234050758G>C	G	C	2:234050758-234050758	ENST00000168148.8	ENSG00000072080	SPP2	MODIFIER	5_prime_UTR_variant	57	-	-	-	-	rs376362466	HGNC:11256	YES	NM_006944.3	-	1	P1	-	0.000322	0.001061	0	0.0001964	0	0	0	0	1.47e-05	0.000478	0	-	-	-	40	-28	3	20	0	0	0	0	SPP2	2.02	0.091985	-	-	-	-	-	0	0	0	-	-	ENST00000168148	0	3.8	0	TRUE	FALSE	TRUE	OK	NM_006944.3_1-85	NA	0	Amber	2	0	0	2
chr2:238320646G>T	G	T	2:238320646-238320646	ENST00000373327.5	ENSG00000204104	TRAF3IP1	MODIFIER	5_prime_UTR_variant	129	-	-	-	-	rs762759798	HGNC:17861	YES	NM_015650.4	-	1	A2	-	0.0004374	7.26e-05	0	0	0.001157	0	9.91e-05	0	0.0005329	0.0009681	0.004136	-	-	-	-37	47	28	31	0	0	0	0	TRAF3IP1	15.38	1.44453	-	-	-	-	-	0	0	1	-	-	ENST00000391993	0.01	-2.1	0	TRUE	FALSE	TRUE	OK	NM_015650.4_54-145	NA	0	Amber	8	0	0	8
chr2:238320646G>T	G	T	2:238320646-238320646	ENST00000373327.5	ENSG00000204104	TRAF3IP1	MODIFIER	5_prime_UTR_variant	129	-	-	-	-	rs762759798	HGNC:17861	YES	NM_015650.4	-	1	A2	-	0.0004374	7.26e-05	0	0	0.001157	0	9.91e-05	0	0.0005329	0.0009681	0.004136	-	-	-	-37	47	28	31	0	0	0	0	TRAF3IP1	15.38	1.44453	-	-	-	-	-	0	0	1	-	-	ENST00000391993	0.01	-2.1	0	TRUE	FALSE	TRUE	OK	NM_001139490.1_28-119	NA	0	Amber	8	0	0	8
chr2:238320646G>T	G	T	2:238320646-238320646	ENST00000391993.7	ENSG00000204104	TRAF3IP1	MODIFIER	5_prime_UTR_variant	206	-	-	-	-	rs762759798	HGNC:17861	-	-	-	1	P4	-	0.0004374	7.26e-05	0	0	0.001157	0	9.91e-05	0	0.0005329	0.0009681	0.004136	-	-	-	-37	47	28	31	0	0	0	0	TRAF3IP1	15.38	1.44453	-	-	-	-	-	0	0	1	-	-	ENST00000391993	0.01	-2.1	0	TRUE	FALSE	TRUE	OK	NM_015650.4_54-145	NA	1	Amber	8	0	0	8
chr2:238320646G>T	G	T	2:238320646-238320646	ENST00000391993.7	ENSG00000204104	TRAF3IP1	MODIFIER	5_prime_UTR_variant	206	-	-	-	-	rs762759798	HGNC:17861	-	-	-	1	P4	-	0.0004374	7.26e-05	0	0	0.001157	0	9.91e-05	0	0.0005329	0.0009681	0.004136	-	-	-	-37	47	28	31	0	0	0	0	TRAF3IP1	15.38	1.44453	-	-	-	-	-	0	0	1	-	-	ENST00000391993	0.01	-2.1	0	TRUE	FALSE	TRUE	OK	NM_001139490.1_28-119	NA	1	Amber	8	0	0	8
chr2:27051766G>A	G	A	2:27051766-27051766	ENST00000323064.12	ENSG00000084693	AGBL5	MODIFIER	5_prime_UTR_variant	89	-	-	-	-	rs965756853	HGNC:26147	-	-	-	1	A2	-	5.26e-05	2.41e-05	0	0	0	0	0	0	0.0001029	0	0	-	-	-	2	1	27	-23	0	0	0	0	AGBL5	22.1	2.41038	-	-	-	-	-	0	1	0	-	-	ENST00000360131	0.01	1.7	0	TRUE	FALSE	TRUE	OK	NA	NA	1	Green	2	0	0	2
chr2:27051766G>A	G	A	2:27051766-27051766	ENST00000360131.5	ENSG00000084693	AGBL5	MODIFIER	5_prime_UTR_variant	99	-	-	-	-	rs965756853	HGNC:26147	YES	NM_021831.6	-	1	P2	-	5.26e-05	2.41e-05	0	0	0	0	0	0	0.0001029	0	0	-	-	-	2	1	27	-23	0	0	0	0	AGBL5	22.1	2.41038	-	-	-	-	-	0	1	0	-	-	ENST00000360131	0.01	1.7	0	TRUE	FALSE	TRUE	OK	NA	NA	0	Green	2	0	0	2
chr2:27052928C>G	C	G	2:27052928-27052928	ENST00000360131.5	ENSG00000084693	AGBL5	MODIFIER	5_prime_UTR_variant	142	-	-	-	-	rs117264293,COSV59937538	HGNC:26147	YES	NM_021831.6	-	1	P2	-	0.00115	0.000603	0	0.0001962	0	0.02712	0	0	1.47e-05	0.0004785	0.0008282	-	-	-	49	-15	-15	43	0	0.14	0	0	AGBL5	16.71	1.65208	-	-	-	-	-	0	1	0	-	-	ENST00000360131	-0.03	-1.5	-2.59	TRUE	TRUE	TRUE	OK	NA	NA	0	Green	3	0	0	3
chr2:27052928C>G	C	G	2:27052928-27052928	ENST00000323064.12	ENSG00000084693	AGBL5	MODIFIER	5_prime_UTR_variant	132	-	-	-	-	rs117264293,COSV59937538	HGNC:26147	-	-	-	1	A2	-	0.00115	0.000603	0	0.0001962	0	0.02712	0	0	1.47e-05	0.0004785	0.0008282	-	-	-	49	-15	-15	43	0	0.14	0	0	AGBL5	16.71	1.65208	-	-	-	-	-	0	1	0	-	-	ENST00000360131	-0.03	-1.5	-2.59	TRUE	TRUE	TRUE	OK	NA	NA	1	Green	3	0	0	3
chr2:27380577G>A	G	A	2:27380577-27380577	ENST00000323703.11	ENSG00000163795	ZNF513	MODIFIER	5_prime_UTR_variant	158	-	-	-	-	rs770982327	HGNC:26498	YES	NM_144631.6	-	1	P1	-	0.0001524	0.0001949	0	0	0	0	0	0	2.96e-05	0	0.002728	uncertain_significance	-	-	-19	6	2	-25	0	0	0	0	ZNF513	16.85	1.67313	-	-	-	-	-	0	0	3	-	-	ENST00000323703	-0.01	2.2	0	TRUE	FALSE	TRUE	OK	NA	NA	1	Red	1	0	0	1
chr2:27380617G>A	G	A	2:27380617-27380617	ENST00000323703.11	ENSG00000163795	ZNF513	MODIFIER	5_prime_UTR_variant	118	-	-	-	-	rs530824832	HGNC:26498	YES	NM_144631.6	-	1	P1	-	0.001704	0.0006783	0	0.0002631	0.0002887	0	0.0008642	0	0.00304	0.0009653	0.001662	uncertain_significance	-	-	35	-34	35	-19	0	0	0	0	ZNF513	13.48	1.18004	-	-	-	-	-	0	0	3	-	-	ENST00000323703	0	2.7	0	TRUE	FALSE	TRUE	OK	NA	NA	1	Red	11	0	0	11
chr2:38075862A>G	A	G	2:38075862-38075862	ENST00000610745.5	ENSG00000138061	CYP1B1	MODIFIER	5_prime_UTR_variant	290	-	-	-	-	rs886055999	HGNC:2597	YES	NM_000104.4	-	1	P1	-	0.0003942	0	0	0.0007196	0.006628	0	0	0	0.0003528	0.000478	0.000207	uncertain_significance	-	-	-23	-17	-22	28	0	0	0	0	CYP1B1	7.802	0.630105	-	-	-	-	-	0	0	1	-	-	ENST00000610745	0	-1.5	0	TRUE	FALSE	TRUE	OK	NA	NA	1	Red	3	0	0	3
chr2:55922928C>T	C	T	2:55922928-55922928	ENST00000355426.8	ENSG00000115380	EFEMP1	MODIFIER	5_prime_UTR_variant	84	-	-	-	-	-	HGNC:3218	YES	NM_001039348.3	-	1	P1	-	-	-	-	-	-	-	-	-	-	-	-	-	-	-	-2	11	12	-29	0	0	0	0	EFEMP1	8.36	0.689737	-	-	-	-	-	0	0	0	uAUG_gained_CapDistanceToStart:83,uAUG_gained_DistanceToCDS:37,uAUG_gained_DistanceToStop:21,uAUG_gained_KozakContext:GCTATGC,uAUG_gained_KozakStrength:Moderate,uAUG_gained_type:uORF	uAUG_gained	ENST00000355426	-0.4	3	0	TRUE	FALSE	TRUE	OK	NM_001039348.3_40-120	NA	1	Green	1	0	0	1
chr2:55923722C>T	C	T	2:55923722-55923722	ENST00000355426.8	ENSG00000115380	EFEMP1	MODIFIER	5_prime_UTR_variant	61	-	-	-	-	rs192789765	HGNC:3218	YES	NM_001039348.3	-	1	P1	-	0.004346	0.001279	0	0.001963	0.008929	0	0.001697	0.003165	0.006044	0.005731	0.02176	benign	-	-	-2	1	-11	-50	0	0	0	0	EFEMP1	19.97	2.09421	-	-	-	-	-	0	0	0	-	-	ENST00000355426	0	2	0	TRUE	FALSE	TRUE	OK	NM_001039348.3_40-120	NA	1	Green	36	0	0	36
chr2:55923726G>A	G	A	2:55923726-55923726	ENST00000355426.8	ENSG00000115380	EFEMP1	MODIFIER	5_prime_UTR_variant	57	-	-	-	-	rs3762516	HGNC:3218	YES	NM_001039348.3	-	1	P1	-	0.001473	0	0	6.54e-05	0	0.01499	0.0114	0	0.0003383	0.000478	0.000207	benign	-	-	2	-3	2	-15	0	0	0	0	EFEMP1	22.3	2.45674	-	-	-	-	-	0	0	0	-	-	ENST00000355426	0.01	2	0	TRUE	FALSE	TRUE	OK	NM_001039348.3_40-120	NA	1	Green	1	0	0	1
chr2:61854057G>C	G	C	2:61854057-61854057	ENST00000404929.6	ENSG00000170264	FAM161A	MODIFIER	5_prime_UTR_variant	4	-	-	-	-	rs184556352	HGNC:25808	YES	NM_001201543.2	-	1	P1	-	0.01198	0.04231	0	0.002943	0	0	0	0.003165	8.82e-05	0.008612	0	likely_benign	-	-	-43	9	10	2	0	0	0	0	FAM161A	17.63	1.78589	-	-	-	-	-	0	0	0	-	-	ENST00000404929	.	4.4	0	TRUE	FALSE	TRUE	OK	NA	p1@FAM161A	1	Green	21	0	0	21
chr2:63588318A>C	A	C	2:63588318-63588318	ENST00000272321.12	ENSG00000143951	WDPCP	MODIFIER	5_prime_UTR_variant	160	-	-	-	-	rs1233100641	HGNC:28027	YES	NM_015910.7	-	1	P1	-	-	-	-	-	-	-	-	-	-	-	-	-	-	-	-33	-38	25	2	0	0	0	0	WDPCP	11.02	0.951558	-	-	-	-	-	0	0	0	-	-	ENST00000272321	-0.01	4.1	0	TRUE	FALSE	TRUE	OK	NM_001354045.2_125-206	NA	0	Green	1	0	0	1
chr2:63588318A>C	A	C	2:63588318-63588318	ENST00000409562.7	ENSG00000143951	WDPCP	MODIFIER	5_prime_UTR_variant	201	-	-	-	-	rs1233100641	HGNC:28027	-	-	-	1	-	-	-	-	-	-	-	-	-	-	-	-	-	-	-	-	-33	-38	25	2	0	0	0	0	WDPCP	11.02	0.951558	-	-	-	-	-	0	0	0	-	-	ENST00000272321	-0.01	4.1	0	TRUE	FALSE	TRUE	OK	NM_001354045.2_125-206	NA	1	Green	1	0	0	1
chr2:63588318A>C	A	C	2:63588318-63588318	ENST00000272321.12	ENSG00000143951	WDPCP	MODIFIER	5_prime_UTR_variant	160	-	-	-	-	rs1233100641	HGNC:28027	YES	NM_015910.7	-	1	P1	-	-	-	-	-	-	-	-	-	-	-	-	-	-	-	-33	-38	25	2	0	0	0	0	WDPCP	11.02	0.951558	-	-	-	-	-	0	0	0	-	-	ENST00000272321	-0.01	4.1	0	TRUE	FALSE	TRUE	OK	NM_015910.7_125-206	NA	0	Green	1	0	0	1
chr2:63588318A>C	A	C	2:63588318-63588318	ENST00000409562.7	ENSG00000143951	WDPCP	MODIFIER	5_prime_UTR_variant	201	-	-	-	-	rs1233100641	HGNC:28027	-	-	-	1	-	-	-	-	-	-	-	-	-	-	-	-	-	-	-	-	-33	-38	25	2	0	0	0	0	WDPCP	11.02	0.951558	-	-	-	-	-	0	0	0	-	-	ENST00000272321	-0.01	4.1	0	TRUE	FALSE	TRUE	OK	NM_015910.7_125-206	NA	1	Green	1	0	0	1
chr2:63588322G>A	G	A	2:63588322-63588322	ENST00000272321.12	ENSG00000143951	WDPCP	MODIFIER	5_prime_UTR_variant	156	-	-	-	-	rs373077089	HGNC:28027	YES	NM_015910.7	-	1	P1	-	0.0001051	0	0	0.0005234	0	0	0	0	0.0001029	0.0004776	0	-	-	-	-42	-2	21	-37	0	0	0	0	WDPCP	0.904	-0.081951	-	-	-	-	-	0	0	0	-	-	ENST00000272321	0	-4.2	0	TRUE	FALSE	TRUE	OK	NM_015910.7_125-206	NA	0	Green	1	0	0	1
chr2:63588322G>A	G	A	2:63588322-63588322	ENST00000409562.7	ENSG00000143951	WDPCP	MODIFIER	5_prime_UTR_variant	197	-	-	-	-	rs373077089	HGNC:28027	-	-	-	1	-	-	0.0001051	0	0	0.0005234	0	0	0	0	0.0001029	0.0004776	0	-	-	-	-42	-2	21	-37	0	0	0	0	WDPCP	0.904	-0.081951	-	-	-	-	-	0	0	0	-	-	ENST00000272321	0	-4.2	0	TRUE	FALSE	TRUE	OK	NM_015910.7_125-206	NA	1	Green	1	0	0	1
chr2:63588322G>A	G	A	2:63588322-63588322	ENST00000409562.7	ENSG00000143951	WDPCP	MODIFIER	5_prime_UTR_variant	197	-	-	-	-	rs373077089	HGNC:28027	-	-	-	1	-	-	0.0001051	0	0	0.0005234	0	0	0	0	0.0001029	0.0004776	0	-	-	-	-42	-2	21	-37	0	0	0	0	WDPCP	0.904	-0.081951	-	-	-	-	-	0	0	0	-	-	ENST00000272321	0	-4.2	0	TRUE	FALSE	TRUE	OK	NM_001354045.2_125-206	NA	1	Green	1	0	0	1
chr2:63588322G>A	G	A	2:63588322-63588322	ENST00000272321.12	ENSG00000143951	WDPCP	MODIFIER	5_prime_UTR_variant	156	-	-	-	-	rs373077089	HGNC:28027	YES	NM_015910.7	-	1	P1	-	0.0001051	0	0	0.0005234	0	0	0	0	0.0001029	0.0004776	0	-	-	-	-42	-2	21	-37	0	0	0	0	WDPCP	0.904	-0.081951	-	-	-	-	-	0	0	0	-	-	ENST00000272321	0	-4.2	0	TRUE	FALSE	TRUE	OK	NM_001354045.2_125-206	NA	0	Green	1	0	0	1
chr2:73385842C>T	C	T	2:73385842-73385842	ENST00000613296.6	ENSG00000116127	ALMS1	MODIFIER	5_prime_UTR_variant	7	-	-	-	-	rs554379302	HGNC:428	YES	NM_001378454.1	-	1	P3	-	0.000217	0	0	0	0	0	0	0	0	0	0.006841	-	-	-	13	15	13	8	0	0	0	0	ALMS1	15.49	1.46226	-	-	-	-	-	0	0	0	-	-	ENST00000613296	0.02	2.7	0	TRUE	FALSE	TRUE	OK	NA	p1@ALMS1	0	Green	9	0	0	9
chr2:96305495G>C	G	C	2:96305495-96305495	ENST00000323853.10	ENSG00000144028	SNRNP200	MODIFIER	5_prime_UTR_variant	52	-	-	-	-	rs6721923,COSV100107901	HGNC:30859	YES	NM_014014.5	-	1	P1	-	0.002457	0.008322	0	0.0009815	0	0.0003852	0	0	0.000147	0.0009579	0	benign	-	-	11	-9	-14	-9	0	0	0.02	0	SNRNP200	0.54	-0.188835	-	-	-	-	-	0	0	0	-	-	ENST00000323853	0	3.7	-2.8	TRUE	TRUE	TRUE	OK	NM_014014.5_13-109	p2@SNRNP200	1	Green	3	0	0	3
chr2:96305509G>A	G	A	2:96305509-96305509	ENST00000323853.10	ENSG00000144028	SNRNP200	MODIFIER	5_prime_UTR_variant	38	-	-	-	-	-	HGNC:30859	YES	NM_014014.5	-	1	P1	-	-	-	-	-	-	-	-	-	-	-	-	-	-	-	-23	-3	2	-28	0	0	0	0	SNRNP200	6.381	0.488261	-	-	-	-	-	0	0	0	-	-	ENST00000323853	-0.01	2	-1.2	TRUE	FALSE	TRUE	OK	NM_014014.5_13-109	p2@SNRNP200	1	Green	1	0	0	1
chr2:96305518G>A	G	A	2:96305518-96305518	ENST00000323853.10	ENSG00000144028	SNRNP200	MODIFIER	5_prime_UTR_variant	29	-	-	-	-	rs117673613	HGNC:30859	YES	NM_014014.5	-	1	P1	-	0.002621	0.000603	0	0.001308	0.0002882	0.06551	9.42e-05	0	4.41e-05	0.002392	0.0008271	benign	-	-	-	-	-	-	-	-	-	-	-	1.79	0.064214	-	-	-	-	-	0	0	0	-	-	ENST00000323853	0	1.9	0	TRUE	FALSE	TRUE	OK	NM_014014.5_13-109	NA	1	Green	7	0	0	7
chr2:96305520G>A	G	A	2:96305520-96305520	ENST00000323853.10	ENSG00000144028	SNRNP200	MODIFIER	5_prime_UTR_variant	27	-	-	-	-	rs1001822797	HGNC:30859	YES	NM_014014.5	-	1	P1	-	6.57e-06	0	0	0	0	0	0	0	1.47e-05	0	0	-	-	-	-	-	-	-	-	-	-	-	-	13.49	1.18171	-	-	-	-	-	0	0	0	-	-	ENST00000323853	0.01	2.4	0	TRUE	FALSE	TRUE	OK	NM_014014.5_13-109	NA	1	Green	1	0	0	1
chr2:96305532C>T	C	T	2:96305532-96305532	ENST00000323853.10	ENSG00000144028	SNRNP200	MODIFIER	5_prime_UTR_variant	15	-	-	-	-	rs780044707	HGNC:30859	YES	NM_014014.5	-	1	P1	-	0.000243	9.64e-05	0	0.001374	0.0008646	0	0	0	0.0001323	0	0	uncertain_significance	-	-	-	-	-	-	-	-	-	-	-	12.75	1.09789	-	-	-	-	-	0	0	0	-	-	ENST00000323853	0	2.8	0.9	TRUE	FALSE	TRUE	OK	NM_014014.5_13-109	p1@SNRNP200	1	Green	1	0	0	1
chr2:96760907G>C	G	C	2:96760907-96760907	ENST00000377075.3	ENSG00000158158	CNNM4	MODIFIER	5_prime_UTR_variant	6	-	-	-	-	rs1000410644	HGNC:105	YES	NM_020184.4	-	1	P1	-	0.0003125	7.27e-05	0	0.0001323	0	0	0	0	0.0006244	0	0	-	-	-	-3	37	-3	30	0	0	0	0	CNNM4	17.61	1.78314	-	-	-	-	-	0	0	0	-	-	ENST00000377075	0	-0.2	-2.9	FALSE	TRUE	TRUE	OK	NA	p1@CNNM4	1	Green	2	0	0	2
chr2:96760937G>A	G	A	2:96760937-96760937	ENST00000377075.3	ENSG00000158158	CNNM4	MODIFIER	5_prime_UTR_variant	36	-	-	-	-	rs1008871946	HGNC:105	YES	NM_020184.4	-	1	P1	-	6.74e-05	2.44e-05	0	0.0004017	0	0	0	0	3.01e-05	0.0004888	0	-	-	-	2	0	2	0	0	0	0	0	CNNM4	6.49	0.498582	-	-	-	-	-	0	0	0	-	-	ENST00000377075	0.02	2.1	-1.5	TRUE	TRUE	TRUE	OK	NA	NA	1	Green	1	0	0	1
chr2:96760942G>C	G	C	2:96760942-96760942	ENST00000377075.3	ENSG00000158158	CNNM4	MODIFIER	5_prime_UTR_variant	41	-	-	-	-	rs553235240	HGNC:105	YES	NM_020184.4	-	1	P1	-	2.7e-05	0	0	0	0	0	0	0.003205	1.5e-05	0	0.0004146	-	-	-	-23	-38	-9	-5	0	0	0	0	CNNM4	5.923	0.445286	-	-	-	-	-	0	0	0	-	-	ENST00000377075	0	-4.3	0	TRUE	FALSE	TRUE	OK	NA	NA	1	Green	1	0	0	1
chr2:96760986A>C	A	C	2:96760986-96760986	ENST00000377075.3	ENSG00000158158	CNNM4	MODIFIER	5_prime_UTR_variant	85	-	-	-	-	rs545205153	HGNC:105	YES	NM_020184.4	-	1	P1	-	0.005665	0.0196	0	0.001879	0	0	0	0	4.52e-05	0.002944	0	uncertain_significance,likely_benign	-	-	22	2	22	43	0	0	0	0	CNNM4	15.59	1.47655	-	-	-	-	-	0	0	0	-	-	ENST00000377075	-0.03	-4	0.3	TRUE	FALSE	TRUE	OK	NA	NA	1	Green	6	0	0	6
chr2:98346515G>A	G	A	2:98346515-98346515	ENST00000272602.7	ENSG00000144191	CNGA3	MODIFIER	5_prime_UTR_variant	60	-	-	-	-	rs545151440	HGNC:2150	YES	NM_001298.3	-	1	-	-	0.0001446	0	0	6.55e-05	0	0	0	0.003165	0.0001911	0	0.001451	-	-	-	19	1	9	19	0	0	0	0	CNGA3	14.67	1.33925	-	-	-	-	-	0	0	1	-	-	ENST00000393504,ENST00000436404	0	1.8	0	TRUE	FALSE	TRUE	LC	NA	NA	1	Green	1	0	0	1
chr2:98346532A>G	A	G	2:98346532-98346532	ENST00000272602.7	ENSG00000144191	CNGA3	LOW	splice_region_variant,5_prime_UTR_variant	77	-	-	-	-	rs1325780813	HGNC:2150	YES	NM_001298.3	-	1	-	-	6.58e-06	0	0	0	0	0	0	0	1.47e-05	0	0	-	0.000188	0.002	8	2	-1	2	0	0	0	0.01	CNGA3	0.78	-0.112743	8.054	1.106	9.16	-	-	0	0	1	-	-	ENST00000393504,ENST00000436404	-0.01	-2.2	0	TRUE	FALSE	TRUE	LC	NA	NA	1	Green	1	0	0	1
chr2:98369945T>A	T	A	2:98369945-98369945	ENST00000272602.7	ENSG00000144191	CNGA3	MODIFIER	5_prime_UTR_variant	86	-	-	-	-	rs545932049	HGNC:2150	YES	NM_001298.3	-	1	-	-	2.63e-05	0	0	0	0	0	0	0	0	0	0.0008299	-	-	-	2	-6	-31	17	0	0	0	0	CNGA3	8.594	0.715223	-	-	-	-	-	0	0	1	-	-	ENST00000272602	0	1.6	0	TRUE	FALSE	TRUE	OK	NA	NA	1	Green	0	2	0	2
chr20:10413533T>C	T	C	20:10413533-10413533	ENST00000347364.7	ENSG00000125863	MKKS	MODIFIER	5_prime_UTR_variant	745	-	-	-	-	-	HGNC:7108	YES	NM_170784.3	-	1	P1	-	-	-	-	-	-	-	-	-	-	-	-	-	-	-	-19	-2	-13	-2	0	0	0	0	MKKS	6.096	0.461356	-	-	-	-	-	-	-	-	-	-	ENST00000347364	-0.02	-1.6	0	TRUE	FALSE	TRUE	OK	NM_018848.3_561-890	NA	0	Green	1	0	0	1
chr20:10413533T>C	T	C	20:10413533-10413533	ENST00000347364.7	ENSG00000125863	MKKS	MODIFIER	5_prime_UTR_variant	745	-	-	-	-	-	HGNC:7108	YES	NM_170784.3	-	1	P1	-	-	-	-	-	-	-	-	-	-	-	-	-	-	-	-19	-2	-13	-2	0	0	0	0	MKKS	6.096	0.461356	-	-	-	-	-	-	-	-	-	-	ENST00000347364	-0.02	-1.6	0	TRUE	FALSE	TRUE	OK	NM_170784.2_451-780	NA	0	Green	1	0	0	1
chr20:10413533T>C	T	C	20:10413533-10413533	ENST00000347364.7	ENSG00000125863	MKKS	MODIFIER	5_prime_UTR_variant	745	-	-	-	-	-	HGNC:7108	YES	NM_170784.3	-	1	P1	-	-	-	-	-	-	-	-	-	-	-	-	-	-	-	-19	-2	-13	-2	0	0	0	0	MKKS	6.096	0.461356	-	-	-	-	-	0	0	9	-	-	ENST00000347364	-0.02	-1.6	0	TRUE	FALSE	TRUE	OK	NM_018848.3_561-890	NA	0	Green	1	0	0	1
chr20:10413533T>C	T	C	20:10413533-10413533	ENST00000347364.7	ENSG00000125863	MKKS	MODIFIER	5_prime_UTR_variant	745	-	-	-	-	-	HGNC:7108	YES	NM_170784.3	-	1	P1	-	-	-	-	-	-	-	-	-	-	-	-	-	-	-	-19	-2	-13	-2	0	0	0	0	MKKS	6.096	0.461356	-	-	-	-	-	0	0	9	-	-	ENST00000347364	-0.02	-1.6	0	TRUE	FALSE	TRUE	OK	NM_170784.2_451-780	NA	0	Green	1	0	0	1
chr20:10413572A>G	A	G	20:10413572-10413572	ENST00000347364.7	ENSG00000125863	MKKS	MODIFIER	5_prime_UTR_variant	706	-	-	-	-	rs114068950	HGNC:7108	YES	NM_170784.3	-	1	P1	-	0.008751	0.03044	0	0.003208	0	0	0	0.009494	0.0001176	0.004298	0.0002069	benign,likely_benign	-	-	-3	-41	-3	-41	0	0	0	0	MKKS	1.388	0.008267	-	-	-	-	-	0	0	9	-	-	ENST00000347364	-0.03	-1.5	0	TRUE	FALSE	TRUE	OK	NM_170784.2_451-780	NA	0	Green	15	0	0	15
chr20:10413572A>G	A	G	20:10413572-10413572	ENST00000347364.7	ENSG00000125863	MKKS	MODIFIER	5_prime_UTR_variant	706	-	-	-	-	rs114068950	HGNC:7108	YES	NM_170784.3	-	1	P1	-	0.008751	0.03044	0	0.003208	0	0	0	0.009494	0.0001176	0.004298	0.0002069	benign,likely_benign	-	-	-3	-41	-3	-41	0	0	0	0	MKKS	1.388	0.008267	-	-	-	-	-	-	-	-	-	-	ENST00000347364	-0.03	-1.5	0	TRUE	FALSE	TRUE	OK	NM_018848.3_561-890	NA	0	Green	15	0	0	15
chr20:10413572A>G	A	G	20:10413572-10413572	ENST00000347364.7	ENSG00000125863	MKKS	MODIFIER	5_prime_UTR_variant	706	-	-	-	-	rs114068950	HGNC:7108	YES	NM_170784.3	-	1	P1	-	0.008751	0.03044	0	0.003208	0	0	0	0.009494	0.0001176	0.004298	0.0002069	benign,likely_benign	-	-	-3	-41	-3	-41	0	0	0	0	MKKS	1.388	0.008267	-	-	-	-	-	0	0	9	-	-	ENST00000347364	-0.03	-1.5	0	TRUE	FALSE	TRUE	OK	NM_018848.3_561-890	NA	0	Green	15	0	0	15
chr20:10413572A>G	A	G	20:10413572-10413572	ENST00000347364.7	ENSG00000125863	MKKS	MODIFIER	5_prime_UTR_variant	706	-	-	-	-	rs114068950	HGNC:7108	YES	NM_170784.3	-	1	P1	-	0.008751	0.03044	0	0.003208	0	0	0	0.009494	0.0001176	0.004298	0.0002069	benign,likely_benign	-	-	-3	-41	-3	-41	0	0	0	0	MKKS	1.388	0.008267	-	-	-	-	-	-	-	-	-	-	ENST00000347364	-0.03	-1.5	0	TRUE	FALSE	TRUE	OK	NM_170784.2_451-780	NA	0	Green	15	0	0	15
chr20:25390751C>T	C	T	20:25390751-25390751	ENST00000339157.10	ENSG00000100997	ABHD12	MODIFIER	5_prime_UTR_variant	85	-	-	-	-	rs780627713,COSV59285610	HGNC:15868	YES	NM_001042472.3	-	2	P1	-	0.006698	0.02345	0	0.001843	0	0	0	0.003185	0.0001033	0.002885	0.0004136	benign	-	-	-2	-7	-6	18	0	0	0	0	ABHD12	11.92	1.02411	-	-	-	-	-	0	0	1	-	-	ENST00000339157	0.02	2.6	1.6	TRUE	TRUE	TRUE	OK	NM_015600.5_37-132	NA	0	Green	6	0	0	6
chr20:25390751C>T	C	T	20:25390751-25390751	ENST00000339157.10	ENSG00000100997	ABHD12	MODIFIER	5_prime_UTR_variant	85	-	-	-	-	rs780627713,COSV59285610	HGNC:15868	YES	NM_001042472.3	-	2	P1	-	0.006698	0.02345	0	0.001843	0	0	0	0.003185	0.0001033	0.002885	0.0004136	benign	-	-	-2	-7	-6	18	0	0	0	0	ABHD12	11.92	1.02411	-	-	-	-	-	0	0	1	-	-	ENST00000339157	0.02	2.6	1.6	TRUE	TRUE	TRUE	OK	NM_001042472.3_37-132	NA	0	Green	6	0	0	6
chr20:25390762C>G	C	G	20:25390762-25390762	ENST00000339157.10	ENSG00000100997	ABHD12	MODIFIER	5_prime_UTR_variant	74	-	-	-	-	rs1311427997	HGNC:15868	YES	NM_001042472.3	-	2	P1	-	7.26e-05	2.42e-05	0	0	0	0	0.000193	0	0.0001033	0	0.0002068	-	-	-	-23	-18	-3	-17	0	0	0	0	ABHD12	9.058	0.765642	-	-	-	-	-	0	0	1	-	-	ENST00000339157	0	-2.5	3.1	TRUE	TRUE	TRUE	OK	NM_001042472.3_37-132	NA	0	Green	1	0	0	1
chr20:25390762C>G	C	G	20:25390762-25390762	ENST00000339157.10	ENSG00000100997	ABHD12	MODIFIER	5_prime_UTR_variant	74	-	-	-	-	rs1311427997	HGNC:15868	YES	NM_001042472.3	-	2	P1	-	7.26e-05	2.42e-05	0	0	0	0	0.000193	0	0.0001033	0	0.0002068	-	-	-	-23	-18	-3	-17	0	0	0	0	ABHD12	9.058	0.765642	-	-	-	-	-	0	0	1	-	-	ENST00000339157	0	-2.5	3.1	TRUE	TRUE	TRUE	OK	NM_015600.5_37-132	NA	0	Green	1	0	0	1
chr20:32277763C>T	C	T	20:32277763-32277763	ENST00000375712.4	ENSG00000101350	KIF3B	LOW	splice_region_variant,5_prime_UTR_variant	113	-	-	-	-	rs560381750	HGNC:6320	YES	NM_004798.4	-	1	P1	-	0.0001053	0	0	0	0	0	0	0	0	0	0.003318	-	0.112347	0.254	4	3	6	2	0	0	0	0	KIF3B	21	2.21667	8.83	1.843	10.674	-	-	0	0	1	-	-	ENST00000375712	0	2.2	0	TRUE	FALSE	TRUE	OK	NA	NA	1	Amber	3	0	0	3
chr20:63981147C>G	C	G	20:63981147-63981147	ENST00000266079.5	ENSG00000101161	PRPF6	MODIFIER	5_prime_UTR_variant	16	-	-	-	-	rs562369921	HGNC:15860	YES	NM_012469.4	-	1	P1	-	0.001661	0.005811	0	0.0006539	0	0	0	0	1.47e-05	0.0004776	0	uncertain_significance	-	-	-1	8	-1	30	0	0	0.29	0	PRPF6	13.04	1.12919	-	-	-	-	-	0	0	0	-	-	ENST00000266079	0	-2.5	0	TRUE	FALSE	TRUE	OK	NA	p1@PRPF6	1	Green	1	0	0	1
chr20:63981184G>C	G	C	20:63981184-63981184	ENST00000266079.5	ENSG00000101161	PRPF6	MODIFIER	5_prime_UTR_variant	53	-	-	-	-	-	HGNC:15860	YES	NM_012469.4	-	1	P1	-	-	-	-	-	-	-	-	-	-	-	-	-	-	-	42	18	-5	-3	0	0	0	0	PRPF6	10.2	0.877962	-	-	-	-	-	0	0	0	-	-	ENST00000266079	0	1.9	0	TRUE	FALSE	TRUE	OK	NA	p5@PRPF6	1	Green	1	0	0	1
chr20:63981199C>T	C	T	20:63981199-63981199	ENST00000266079.5	ENSG00000101161	PRPF6	MODIFIER	5_prime_UTR_variant	68	-	-	-	-	rs368087444	HGNC:15860	YES	NM_012469.4	-	1	P1	-	0.0003612	0.001133	0	0.0003924	0	0	0.0001882	0	0	0	0	-	-	-	27	3	-22	31	0	0	0	0	PRPF6	5.29	0.387702	-	-	-	-	-	0	0	0	-	-	ENST00000266079	0.01	2.5	0	TRUE	FALSE	TRUE	OK	NA	NA	1	Green	1	0	0	1
chr21:44285931C>T	C	T	21:44285931-44285931	ENST00000291582.6	ENSG00000160224	AIRE	MODIFIER	5_prime_UTR_variant	56	-	-	-	-	-	HGNC:360	YES	NM_000383.4	-	1	P1	-	-	-	-	-	-	-	-	-	-	-	-	-	-	-	24	41	-31	-46	0	0	0	0	AIRE	10.68	0.923127	-	-	-	-	-	0	0	0	-	-	ENST00000291582	0.01	2.2	0	TRUE	FALSE	TRUE	OK	NA	NA	1	Green	1	0	0	1
chr21:45405199C>T	C	T	21:45405199-45405199	ENST00000651438.1	ENSG00000182871	COL18A1	MODIFIER	5_prime_UTR_variant	35	-	-	-	-	rs763699921	HGNC:2195	YES	NM_001379500.1	-	-	-	-	7.79e-05	0	0	0	0	0	0	0	0	0	0.002568	-	-	-	-	-	-	-	-	-	-	-	-	15.66	1.48754	-	-	-	-	-	0	0	0	-	-	ENST00000651438	0.01	1.7	-0.8	TRUE	FALSE	TRUE	OK	NA	NA	1	Green	1	0	0	1
chr22:32801908C>T	C	T	22:32801908-32801908	ENST00000266085.7	ENSG00000100234	TIMP3	MODIFIER	5_prime_UTR_variant	204	-	-	-	-	rs891676019	HGNC:11822	YES	NM_000362.5	-	1	P1	-	1.32e-05	0	0	0	0	0	0	0	2.95e-05	0	0	-	-	-	-2	23	-2	42	0	0	0.02	0	TIMP3	16.4	1.6045	-	-	-	-	-	0	0	0	-	-	ENST00000266085	-0.01	2.3	0	TRUE	FALSE	TRUE	OK	NA	NA	1	Green	1	0	0	1
chr22:39504458A>G	A	G	22:39504458-39504458	ENST00000325301.7	ENSG00000100335	MIEF1	MODIFIER	5_prime_UTR_variant	404	-	-	-	-	rs117648581	HGNC:25979	YES	NM_019008.6	-	1	P1	-	0.0005783	2.41e-05	0	0.001244	0	0.01196	0	0	0	0.002388	0.0002069	-	-	-	25	3	-38	11	0	0	0	0	MIEF1	14.81	1.35963	-	-	-	-	-	0	1	4	-	-	ENST00000325301	0	-2.4	0	TRUE	FALSE	TRUE	OK	NM_019008.5_447-547	NA	1	Only_RetNet	2	0	0	2
chr22:39504458A>G	A	G	22:39504458-39504458	ENST00000325301.7	ENSG00000100335	MIEF1	MODIFIER	5_prime_UTR_variant	404	-	-	-	-	rs117648581	HGNC:25979	YES	NM_019008.6	-	1	P1	-	0.0005783	2.41e-05	0	0.001244	0	0.01196	0	0	0	0.002388	0.0002069	-	-	-	25	3	-38	11	0	0	0	0	MIEF1	14.81	1.35963	-	-	-	-	-	0	1	4	-	-	ENST00000325301	0	-2.4	0	TRUE	FALSE	TRUE	OK	NM_001304564.1_397-497	NA	1	Only_RetNet	2	0	0	2
chr22:50244484G>A	G	A	22:50244484-50244484	ENST00000248846.10	ENSG00000128159	TUBGCP6	MODIFIER	5_prime_UTR_variant	540	-	-	-	-	rs113946237,COSV99352642	HGNC:18127	YES	NM_020461.4	-	1	P1	-	0.006202	0.02128	0	0.003073	0	0.0001921	0	0	7.35e-05	0.00431	0	-	-	-	-21	26	22	37	0	0	0	0	TUBGCP6	1.265	-0.011559	-	-	-	-	-	0	0	0	-	-	ENST00000248846	0	1.9	0	TRUE	FALSE	TRUE	OK	NA	NA	0	Amber	5	1	0	6
chr3:101320460G>A	G	A	3:101320460-101320460	ENST00000193391.8	ENSG00000081148	IMPG2	MODIFIER	5_prime_UTR_variant	116	-	-	-	-	-	HGNC:18362	YES	NM_016247.4	-	1	P1	-	-	-	-	-	-	-	-	-	-	-	-	-	-	-	-23	7	13	6	0	0	0	0	IMPG2	2.434	0.136136	-	-	-	-	-	0	0	2	-	-	ENST00000193391	0	1.9	0	TRUE	FALSE	TRUE	OK	NM_016247.4_1-203	NA	1	Green	1	0	0	1
chr3:129528724G>T	G	T	3:129528724-129528724	ENST00000296271.4	ENSG00000163914	RHO	MODIFIER	5_prime_UTR_variant	86	-	-	-	-	rs769954281	HGNC:10012	YES	NM_000539.3	-	1	P1	-	0	0	0	0	0	0	0	0	0	0	0	-	-	-	23	26	-13	-1	0	0	0	0	RHO	13.97	1.2436	-	-	-	-	-	0	0	0	-	-	ENST00000296271	0.01	7.2	0	TRUE	FALSE	TRUE	OK	NM_000539.3_11-95	NA	1	Green	1	0	0	1
chr3:181712318G>C	G	C	3:181712318-181712318	ENST00000325404.3	ENSG00000181449	SOX2	MODIFIER	5_prime_UTR_variant	394	-	-	-	-	-	HGNC:11195	YES	NM_003106.4	-	-	P1	-	-	-	-	-	-	-	-	-	-	-	-	-	-	-	36	0	44	0	0	0	0	0	SOX2	19.59	2.04454	-	-	-	-	-	0	0	1	-	-	ENST00000325404	0.02	1.5	0	TRUE	FALSE	TRUE	OK	NM_003106.4_345-436	NA	1	Red	1	0	0	1
chr3:181712341G>T	G	T	3:181712341-181712341	ENST00000325404.3	ENSG00000181449	SOX2	MODIFIER	5_prime_UTR_variant	417	-	-	-	-	rs773470359	HGNC:11195	YES	NM_003106.4	-	-	P1	-	0.0003502	0.000218	0	0.001248	0	0	9.54e-05	0	0.0003541	0	0	likely_benign	-	-	13	50	17	21	0	0	0	0	SOX2	18.72	1.92953	-	-	-	-	-	0	0	1	-	-	ENST00000325404	0.02	-1.6	0	TRUE	FALSE	TRUE	OK	NM_003106.4_345-436	NA	1	Red	2	0	0	2
chr3:181712345C>G	C	G	3:181712345-181712345	ENST00000325404.3	ENSG00000181449	SOX2	MODIFIER	5_prime_UTR_variant	421	-	-	-	-	rs1310150436	HGNC:11195	YES	NM_003106.4	-	-	P1	-	6.6e-06	0	0	0	0	0	0	0	1.48e-05	0	0	-	-	-	-43	9	17	9	0	0	0	0	SOX2	19.49	2.03068	-	-	-	-	-	0	0	1	-	-	ENST00000325404	0	-1.7	0	TRUE	FALSE	TRUE	OK	NM_003106.4_345-436	NA	1	Red	1	0	0	1
chr3:190120734T>C	T	C	3:190120734-190120734	ENST00000319332.10	ENSG00000090530	P3H2	MODIFIER	5_prime_UTR_variant	164	-	-	-	-	rs949245623,COSV60022222	HGNC:19317	YES	NM_018192.4	-	1	P1	-	0.0001845	2.42e-05	0.01316	6.55e-05	0	0	0	0	0.0001767	0.0009588	0	-	-	-	29	-2	29	3	0	0	0	0	P3H2	21.3	2.25223	-	-	-	-	-	-	-	-	-	-	ENST00000319332	-0.03	-5.1	0	TRUE	FALSE	TRUE	OK	NA	NA	0	Amber	1	0	0	1
chr3:190120734T>C	T	C	3:190120734-190120734	ENST00000427335.6	ENSG00000090530	P3H2	MODIFIER	intron_variant	-	-	-	-	-	rs949245623,COSV60022222	HGNC:19317	-	-	-	1	-	-	0.0001845	2.42e-05	0.01316	6.55e-05	0	0	0	0	0.0001767	0.0009588	0	-	-	-	29	-2	29	3	0	0	0	0	P3H2	21.3	2.25223	-	-	-	-	-	-	-	-	-	-	ENST00000319332	-0.03	-5.1	0	TRUE	FALSE	TRUE	OK	NA	NA	1	Amber	1	0	0	1
chr3:190120734T>C	T	C	3:190120734-190120734	ENST00000319332.10	ENSG00000090530	P3H2	MODIFIER	5_prime_UTR_variant	164	-	-	-	-	rs949245623,COSV60022222	HGNC:19317	YES	NM_018192.4	-	1	P1	-	0.0001845	2.42e-05	0.01316	6.55e-05	0	0	0	0	0.0001767	0.0009588	0	-	-	-	29	-2	29	3	0	0	0	0	P3H2	21.3	2.25223	-	-	-	-	-	0	0	0	-	-	ENST00000319332	-0.03	-5.1	0	TRUE	FALSE	TRUE	OK	NA	NA	0	Amber	1	0	0	1
chr3:190120734T>C	T	C	3:190120734-190120734	ENST00000427335.6	ENSG00000090530	P3H2	MODIFIER	intron_variant	-	-	-	-	-	rs949245623,COSV60022222	HGNC:19317	-	-	-	1	-	-	0.0001845	2.42e-05	0.01316	6.55e-05	0	0	0	0	0.0001767	0.0009588	0	-	-	-	29	-2	29	3	0	0	0	0	P3H2	21.3	2.25223	-	-	-	-	-	0	0	0	-	-	ENST00000319332	-0.03	-5.1	0	TRUE	FALSE	TRUE	OK	NA	NA	1	Amber	1	0	0	1
chr3:190120770A>G	A	G	3:190120770-190120770	ENST00000427335.6	ENSG00000090530	P3H2	MODIFIER	intron_variant	-	-	-	-	-	rs1302943115	HGNC:19317	-	-	-	1	-	-	-	-	-	-	-	-	-	-	-	-	-	-	-	-	3	-38	40	-7	0	0	0	0	P3H2	11.29	0.97374	-	-	-	-	-	-	-	-	-	-	ENST00000319332	-0.02	-3	0	TRUE	FALSE	TRUE	OK	NA	NA	1	Amber	1	0	0	1
chr3:190120770A>G	A	G	3:190120770-190120770	ENST00000319332.10	ENSG00000090530	P3H2	MODIFIER	5_prime_UTR_variant	128	-	-	-	-	rs1302943115	HGNC:19317	YES	NM_018192.4	-	1	P1	-	-	-	-	-	-	-	-	-	-	-	-	-	-	-	3	-38	40	-7	0	0	0	0	P3H2	11.29	0.97374	-	-	-	-	-	-	-	-	-	-	ENST00000319332	-0.02	-3	0	TRUE	FALSE	TRUE	OK	NA	NA	0	Amber	1	0	0	1
chr3:190120770A>G	A	G	3:190120770-190120770	ENST00000427335.6	ENSG00000090530	P3H2	MODIFIER	intron_variant	-	-	-	-	-	rs1302943115	HGNC:19317	-	-	-	1	-	-	-	-	-	-	-	-	-	-	-	-	-	-	-	-	3	-38	40	-7	0	0	0	0	P3H2	11.29	0.97374	-	-	-	-	-	0	0	0	-	-	ENST00000319332	-0.02	-3	0	TRUE	FALSE	TRUE	OK	NA	NA	1	Amber	1	0	0	1
chr3:190120770A>G	A	G	3:190120770-190120770	ENST00000319332.10	ENSG00000090530	P3H2	MODIFIER	5_prime_UTR_variant	128	-	-	-	-	rs1302943115	HGNC:19317	YES	NM_018192.4	-	1	P1	-	-	-	-	-	-	-	-	-	-	-	-	-	-	-	3	-38	40	-7	0	0	0	0	P3H2	11.29	0.97374	-	-	-	-	-	0	0	0	-	-	ENST00000319332	-0.02	-3	0	TRUE	FALSE	TRUE	OK	NA	NA	0	Amber	1	0	0	1
chr3:190120784C>T	C	T	3:190120784-190120784	ENST00000319332.10	ENSG00000090530	P3H2	MODIFIER	5_prime_UTR_variant	114	-	-	-	-	-	HGNC:19317	YES	NM_018192.4	-	1	P1	-	-	-	-	-	-	-	-	-	-	-	-	-	-	-	-11	-46	26	1	0	0	0.01	0	P3H2	11.21	0.967575	-	-	-	-	-	-	-	-	-	-	ENST00000319332	-0.6	2.5	0	TRUE	FALSE	TRUE	OK	NA	NA	0	Amber	1	0	0	1
chr3:190120784C>T	C	T	3:190120784-190120784	ENST00000427335.6	ENSG00000090530	P3H2	MODIFIER	intron_variant	-	-	-	-	-	-	HGNC:19317	-	-	-	1	-	-	-	-	-	-	-	-	-	-	-	-	-	-	-	-	-11	-46	26	1	0	0	0.01	0	P3H2	11.21	0.967575	-	-	-	-	-	0	0	0	uAUG_gained_CapDistanceToStart:113,uAUG_gained_DistanceToCDS:53,uAUG_gained_DistanceToStop:42,uAUG_gained_KozakContext:GAGATGC,uAUG_gained_KozakStrength:Moderate,uAUG_gained_type:uORF	uAUG_gained	ENST00000319332	-0.6	2.5	0	TRUE	FALSE	TRUE	OK	NA	NA	1	Amber	1	0	0	1
chr3:190120784C>T	C	T	3:190120784-190120784	ENST00000319332.10	ENSG00000090530	P3H2	MODIFIER	5_prime_UTR_variant	114	-	-	-	-	-	HGNC:19317	YES	NM_018192.4	-	1	P1	-	-	-	-	-	-	-	-	-	-	-	-	-	-	-	-11	-46	26	1	0	0	0.01	0	P3H2	11.21	0.967575	-	-	-	-	-	0	0	0	uAUG_gained_CapDistanceToStart:113,uAUG_gained_DistanceToCDS:53,uAUG_gained_DistanceToStop:42,uAUG_gained_KozakContext:GAGATGC,uAUG_gained_KozakStrength:Moderate,uAUG_gained_type:uORF	uAUG_gained	ENST00000319332	-0.6	2.5	0	TRUE	FALSE	TRUE	OK	NA	NA	0	Amber	1	0	0	1
chr3:190120784C>T	C	T	3:190120784-190120784	ENST00000427335.6	ENSG00000090530	P3H2	MODIFIER	intron_variant	-	-	-	-	-	-	HGNC:19317	-	-	-	1	-	-	-	-	-	-	-	-	-	-	-	-	-	-	-	-	-11	-46	26	1	0	0	0.01	0	P3H2	11.21	0.967575	-	-	-	-	-	-	-	-	-	-	ENST00000319332	-0.6	2.5	0	TRUE	FALSE	TRUE	OK	NA	NA	1	Amber	1	0	0	1
chr3:190122206A>T	A	T	3:190122206-190122206	ENST00000427335.6	ENSG00000090530	P3H2	MODIFIER	5_prime_UTR_variant	232	-	-	-	-	-	HGNC:19317	-	-	-	1	-	-	-	-	-	-	-	-	-	-	-	-	-	-	-	-	-	-	-	-	-	-	-	-	-	4.59	0.325987	-	-	-	-	-	-	-	-	-	-	ENST00000427335	0.01	-2.1	0	TRUE	FALSE	TRUE	OK	NA	NA	1	Amber	1	0	0	1
chr3:190122206A>T	A	T	3:190122206-190122206	ENST00000319332.10	ENSG00000090530	P3H2	MODIFIER	upstream_gene_variant	-	-	-	-	-	-	HGNC:19317	YES	NM_018192.4	-	1	P1	-	-	-	-	-	-	-	-	-	-	-	-	-	-	-	-	-	-	-	-	-	-	-	-	4.59	0.325987	-	-	-	-	-	0	0	3	-	-	ENST00000427335	0.01	-2.1	0	TRUE	FALSE	TRUE	OK	NA	NA	0	Amber	1	0	0	1
chr3:190122206A>T	A	T	3:190122206-190122206	ENST00000319332.10	ENSG00000090530	P3H2	MODIFIER	upstream_gene_variant	-	-	-	-	-	-	HGNC:19317	YES	NM_018192.4	-	1	P1	-	-	-	-	-	-	-	-	-	-	-	-	-	-	-	-	-	-	-	-	-	-	-	-	4.59	0.325987	-	-	-	-	-	-	-	-	-	-	ENST00000427335	0.01	-2.1	0	TRUE	FALSE	TRUE	OK	NA	NA	0	Amber	1	0	0	1
chr3:190122206A>T	A	T	3:190122206-190122206	ENST00000427335.6	ENSG00000090530	P3H2	MODIFIER	5_prime_UTR_variant	232	-	-	-	-	-	HGNC:19317	-	-	-	1	-	-	-	-	-	-	-	-	-	-	-	-	-	-	-	-	-	-	-	-	-	-	-	-	-	4.59	0.325987	-	-	-	-	-	0	0	3	-	-	ENST00000427335	0.01	-2.1	0	TRUE	FALSE	TRUE	OK	NA	NA	1	Amber	1	0	0	1
chr3:193593351C>T	C	T	3:193593351-193593351	ENST00000361510.8	ENSG00000198836	OPA1	MODIFIER	5_prime_UTR_variant	144	-	-	-	-	rs554733625	HGNC:8140	YES	NM_130837.3	-	5	A1	-	2.63e-05	9.65e-05	0	0	0	0	0	0	0	0	0	-	-	-	38	22	-2	35	0	0	0	0	OPA1	16.81	1.66797	-	-	-	-	-	0	1	0	-	-	ENST00000361510	0.02	-1.9	0	TRUE	FALSE	TRUE	OK	NM_130831.3_76-170	NA	0	Red	2	0	0	2
chr3:193593351C>T	C	T	3:193593351-193593351	ENST00000361510.8	ENSG00000198836	OPA1	MODIFIER	5_prime_UTR_variant	144	-	-	-	-	rs554733625	HGNC:8140	YES	NM_130837.3	-	5	A1	-	2.63e-05	9.65e-05	0	0	0	0	0	0	0	0	0	-	-	-	38	22	-2	35	0	0	0	0	OPA1	16.81	1.66797	-	-	-	-	-	0	1	0	-	-	ENST00000361510	0.02	-1.9	0	TRUE	FALSE	TRUE	OK	NM_130835.2_140-234	NA	0	Red	2	0	0	2
chr3:193593351C>T	C	T	3:193593351-193593351	ENST00000361510.8	ENSG00000198836	OPA1	MODIFIER	5_prime_UTR_variant	144	-	-	-	-	rs554733625	HGNC:8140	YES	NM_130837.3	-	5	A1	-	2.63e-05	9.65e-05	0	0	0	0	0	0	0	0	0	-	-	-	38	22	-2	35	0	0	0	0	OPA1	16.81	1.66797	-	-	-	-	-	0	1	0	-	-	ENST00000361510	0.02	-1.9	0	TRUE	FALSE	TRUE	OK	NM_130832.3_76-170	NA	0	Red	2	0	0	2
chr3:193593351C>T	C	T	3:193593351-193593351	ENST00000361510.8	ENSG00000198836	OPA1	MODIFIER	5_prime_UTR_variant	144	-	-	-	-	rs554733625	HGNC:8140	YES	NM_130837.3	-	5	A1	-	2.63e-05	9.65e-05	0	0	0	0	0	0	0	0	0	-	-	-	38	22	-2	35	0	0	0	0	OPA1	16.81	1.66797	-	-	-	-	-	0	1	0	-	-	ENST00000361510	0.02	-1.9	0	TRUE	FALSE	TRUE	OK	NM_130834.3_76-170	NA	0	Red	2	0	0	2
chr3:193593351C>T	C	T	3:193593351-193593351	ENST00000361510.8	ENSG00000198836	OPA1	MODIFIER	5_prime_UTR_variant	144	-	-	-	-	rs554733625	HGNC:8140	YES	NM_130837.3	-	5	A1	-	2.63e-05	9.65e-05	0	0	0	0	0	0	0	0	0	-	-	-	38	22	-2	35	0	0	0	0	OPA1	16.81	1.66797	-	-	-	-	-	0	1	0	-	-	ENST00000361510	0.02	-1.9	0	TRUE	FALSE	TRUE	OK	NM_130833.2_140-234	NA	0	Red	2	0	0	2
chr3:193593351C>T	C	T	3:193593351-193593351	ENST00000361510.8	ENSG00000198836	OPA1	MODIFIER	5_prime_UTR_variant	144	-	-	-	-	rs554733625	HGNC:8140	YES	NM_130837.3	-	5	A1	-	2.63e-05	9.65e-05	0	0	0	0	0	0	0	0	0	-	-	-	38	22	-2	35	0	0	0	0	OPA1	16.81	1.66797	-	-	-	-	-	0	1	0	-	-	ENST00000361510	0.02	-1.9	0	TRUE	FALSE	TRUE	OK	NM_130836.3_76-170	NA	0	Red	2	0	0	2
chr3:193593351C>T	C	T	3:193593351-193593351	ENST00000361510.8	ENSG00000198836	OPA1	MODIFIER	5_prime_UTR_variant	144	-	-	-	-	rs554733625	HGNC:8140	YES	NM_130837.3	-	5	A1	-	2.63e-05	9.65e-05	0	0	0	0	0	0	0	0	0	-	-	-	38	22	-2	35	0	0	0	0	OPA1	16.81	1.66797	-	-	-	-	-	0	1	0	-	-	ENST00000361510	0.02	-1.9	0	TRUE	FALSE	TRUE	OK	NM_130837.2_140-234	NA	0	Red	2	0	0	2
chr3:193593351C>T	C	T	3:193593351-193593351	ENST00000361510.8	ENSG00000198836	OPA1	MODIFIER	5_prime_UTR_variant	144	-	-	-	-	rs554733625	HGNC:8140	YES	NM_130837.3	-	5	A1	-	2.63e-05	9.65e-05	0	0	0	0	0	0	0	0	0	-	-	-	38	22	-2	35	0	0	0	0	OPA1	16.81	1.66797	-	-	-	-	-	0	1	0	-	-	ENST00000361510	0.02	-1.9	0	TRUE	FALSE	TRUE	OK	NM_015560.2_140-234	NA	0	Red	2	0	0	2
chr3:196287659C>A	C	A	3:196287659-196287659	ENST00000431016.6	ENSG00000161217	PCYT1A	MODIFIER	5_prime_UTR_variant	68	-	-	-	-	rs375077398	HGNC:8754	YES	NM_001312673.2	-	1	P1	-	0.0001381	0.0001449	0	0.0001965	0	0.002128	0	0	0	0.000478	0	-	-	-	-45	-33	-44	-33	0	0	0	0	PCYT1A	8.828	0.740842	-	-	-	-	-	0	0	0	-	-	ENST00000431016	0.01	2	0	TRUE	FALSE	TRUE	OK	NA	p1@PCYT1A	1	Green	1	0	0	1
chr3:3126943C>G	C	G	3:3126943-3126943	ENST00000465998.2	ENSG00000072756	TRNT1	MODIFIER	upstream_gene_variant	-	-	-	-	-	rs190141803	HGNC:17341	-	-	-	4	-	-	0.0001773	0.000434	0	0.0004578	0	0	0	0	0	0.0009551	0	-	-	-	-1	7	47	-28	0	0	0	0	TRNT1	15.65	1.48691	-	-	-	-	-	-	-	-	-	-	ENST00000251607	0.01	0.5	-1.7	FALSE	TRUE	TRUE	OK	NA	p1@TRNT1	1	Amber	1	0	0	1
chr3:3126943C>G	C	G	3:3126943-3126943	ENST00000251607.11	ENSG00000072756	TRNT1	MODIFIER	5_prime_UTR_variant	4	-	-	-	-	rs190141803	HGNC:17341	YES	NM_182916.3	-	1	P1	-	0.0001773	0.000434	0	0.0004578	0	0	0	0	0	0.0009551	0	-	-	-	-1	7	47	-28	0	0	0	0	TRNT1	15.65	1.48691	-	-	-	-	-	-	-	-	-	-	ENST00000251607	0.01	0.5	-1.7	FALSE	TRUE	TRUE	OK	NA	p1@TRNT1	0	Amber	1	0	0	1
chr3:3126943C>G	C	G	3:3126943-3126943	ENST00000251607.11	ENSG00000072756	TRNT1	MODIFIER	5_prime_UTR_variant	4	-	-	-	-	rs190141803	HGNC:17341	YES	NM_182916.3	-	1	P1	-	0.0001773	0.000434	0	0.0004578	0	0	0	0	0	0.0009551	0	-	-	-	-1	7	47	-28	0	0	0	0	TRNT1	15.65	1.48691	-	-	-	-	-	0	0	1	-	-	ENST00000251607	0.01	0.5	-1.7	FALSE	TRUE	TRUE	OK	NA	p1@TRNT1	0	Amber	1	0	0	1
chr3:3126943C>G	C	G	3:3126943-3126943	ENST00000465998.2	ENSG00000072756	TRNT1	MODIFIER	upstream_gene_variant	-	-	-	-	-	rs190141803	HGNC:17341	-	-	-	4	-	-	0.0001773	0.000434	0	0.0004578	0	0	0	0	0	0.0009551	0	-	-	-	-1	7	47	-28	0	0	0	0	TRNT1	15.65	1.48691	-	-	-	-	-	0	0	1	-	-	ENST00000251607	0.01	0.5	-1.7	FALSE	TRUE	TRUE	OK	NA	p1@TRNT1	1	Amber	1	0	0	1
chr3:3126956T>A	T	A	3:3126956-3126956	ENST00000465998.2	ENSG00000072756	TRNT1	MODIFIER	5_prime_UTR_variant	3	-	-	-	-	rs923301252	HGNC:17341	-	-	-	4	-	-	9.2e-05	0	0	0	0.0005767	0	0	0	0.0001764	0	0	-	-	-	-14	27	34	-8	0	0	0	0	TRNT1	8.69	0.725712	-	-	-	-	-	0	0	1	-	-	ENST00000251607	0	-1.9	0.3	TRUE	FALSE	TRUE	OK	NA	p1@TRNT1	1	Amber	1	0	0	1
chr3:3126956T>A	T	A	3:3126956-3126956	ENST00000251607.11	ENSG00000072756	TRNT1	MODIFIER	5_prime_UTR_variant	17	-	-	-	-	rs923301252	HGNC:17341	YES	NM_182916.3	-	1	P1	-	9.2e-05	0	0	0	0.0005767	0	0	0	0.0001764	0	0	-	-	-	-14	27	34	-8	0	0	0	0	TRNT1	8.69	0.725712	-	-	-	-	-	0	0	1	-	-	ENST00000251607	0	-1.9	0.3	TRUE	FALSE	TRUE	OK	NA	p1@TRNT1	0	Amber	1	0	0	1
chr3:3126960G>T	G	T	3:3126960-3126960	ENST00000251607.11	ENSG00000072756	TRNT1	MODIFIER	5_prime_UTR_variant	21	-	-	-	-	rs527809544	HGNC:17341	YES	NM_182916.3	-	1	P1	-	0.000381	0	0	0	0	0.01042	0	0	0	0	0.0008271	-	-	-	-18	23	-6	30	0	0	0	0	TRNT1	9.848	0.844938	-	-	-	-	-	0	0	1	-	-	ENST00000251607	0.02	-2.1	10.6	TRUE	TRUE	TRUE	OK	NA	p1@TRNT1	0	Amber	1	0	0	1
chr3:3126960G>T	G	T	3:3126960-3126960	ENST00000465998.2	ENSG00000072756	TRNT1	MODIFIER	5_prime_UTR_variant	7	-	-	-	-	rs527809544	HGNC:17341	-	-	-	4	-	-	0.000381	0	0	0	0	0.01042	0	0	0	0	0.0008271	-	-	-	-18	23	-6	30	0	0	0	0	TRNT1	9.848	0.844938	-	-	-	-	-	0	0	1	-	-	ENST00000251607	0.02	-2.1	10.6	TRUE	TRUE	TRUE	OK	NA	p1@TRNT1	1	Amber	1	0	0	1
chr3:41199650G>T	G	T	3:41199650-41199650	ENST00000349496.11	ENSG00000168036	CTNNB1	MODIFIER	5_prime_UTR_variant	146	-	-	-	-	rs1305585012	HGNC:2514	YES	NM_001904.4	-	1	P2	-	-	-	-	-	-	-	-	-	-	-	-	-	-	-	-27	-28	20	-28	0	0	0.05	0	CTNNB1	18.88	1.9503	-	-	-	-	-	0	0	0	-	-	ENST00000349496	0.01	4.4	0	TRUE	FALSE	TRUE	OK	NM_001098209.2_126-214	NA	1	Green	1	0	0	1
chr3:41199650G>T	G	T	3:41199650-41199650	ENST00000349496.11	ENSG00000168036	CTNNB1	MODIFIER	5_prime_UTR_variant	146	-	-	-	-	rs1305585012	HGNC:2514	YES	NM_001904.4	-	1	P2	-	-	-	-	-	-	-	-	-	-	-	-	-	-	-	-27	-28	20	-28	0	0	0.05	0	CTNNB1	18.88	1.9503	-	-	-	-	-	0	0	0	-	-	ENST00000349496	0.01	4.4	0	TRUE	FALSE	TRUE	OK	NM_001098210.2_126-214	NA	1	Green	1	0	0	1
chr3:41199650G>T	G	T	3:41199650-41199650	ENST00000349496.11	ENSG00000168036	CTNNB1	MODIFIER	5_prime_UTR_variant	146	-	-	-	-	rs1305585012	HGNC:2514	YES	NM_001904.4	-	1	P2	-	-	-	-	-	-	-	-	-	-	-	-	-	-	-	-27	-28	20	-28	0	0	0.05	0	CTNNB1	18.88	1.9503	-	-	-	-	-	0	0	0	-	-	ENST00000349496	0.01	4.4	0	TRUE	FALSE	TRUE	OK	NM_001904.4_126-214	NA	1	Green	1	0	0	1
chr3:45842002A>T	A	T	3:45842002-45842002	ENST00000296135.11	ENSG00000163818	LZTFL1	MODIFIER	5_prime_UTR_variant	118	-	-	-	-	rs779236684	HGNC:6741	YES	NM_020347.4	-	1	P1	-	-	-	-	-	-	-	-	-	-	-	-	-	-	-	-2	50	-13	-17	0	0	0	0	LZTFL1	6.902	0.538587	-	-	-	-	-	0	0	0	-	-	ENST00000296135	0.01	-3.6	0	TRUE	FALSE	TRUE	OK	NA	NA	0	Green	1	0	0	1
chr3:45842010C>T	C	T	3:45842010-45842010	ENST00000296135.11	ENSG00000163818	LZTFL1	MODIFIER	5_prime_UTR_variant	110	-	-	-	-	rs183106364	HGNC:6741	YES	NM_020347.4	-	1	P1	-	0.007724	0.02657	0	0.003204	0	0	0	0.003165	0.0002057	0.004298	0.0002067	-	-	-	42	3	-25	-21	0	0	0	0	LZTFL1	11.13	0.960733	-	-	-	-	-	0	0	0	-	-	ENST00000296135	0.01	2.3	0	TRUE	FALSE	TRUE	OK	NA	NA	0	Green	5	0	0	5
chr3:48466237G>A	G	A	3:48466237-48466237	ENST00000625293.3	ENSG00000213689	TREX1	MODIFIER	5_prime_UTR_variant	8	-	-	-	-	rs992317908	HGNC:12269	YES	NM_033629.6	-	-	P1	-	5.26e-05	0	0	0	0	0	0.0001882	0	7.35e-05	0	0.0002069	-	-	-	14	-27	14	41	0.03	0	0	0	TREX1	13.34	1.16343	-	-	-	-	-	-	-	-	-	-	ENST00000625293	0	1.8	0	TRUE	FALSE	TRUE	OK	NA	p1@TREX1	0	Amber	1	0	0	1
chr3:48466237G>A	G	A	3:48466237-48466237	ENST00000456089.1	ENSG00000213689	TREX1	MODIFIER	upstream_gene_variant	-	-	-	-	-	rs992317908	HGNC:12269	-	-	-	3	-	-	5.26e-05	0	0	0	0	0	0.0001882	0	7.35e-05	0	0.0002069	-	-	-	14	-27	14	41	0.03	0	0	0	TREX1	13.34	1.16343	-	-	-	-	-	-	-	-	-	-	ENST00000625293	0	1.8	0	TRUE	FALSE	TRUE	OK	NA	p1@TREX1	1	Amber	1	0	0	1
chr3:48466237G>A	G	A	3:48466237-48466237	ENST00000456089.1	ENSG00000213689	TREX1	MODIFIER	upstream_gene_variant	-	-	-	-	-	rs992317908	HGNC:12269	-	-	-	3	-	-	5.26e-05	0	0	0	0	0	0.0001882	0	7.35e-05	0	0.0002069	-	-	-	14	-27	14	41	0.03	0	0	0	TREX1	13.34	1.16343	-	-	-	-	-	0	0	0	-	-	ENST00000625293	0	1.8	0	TRUE	FALSE	TRUE	OK	NA	p1@TREX1	1	Amber	1	0	0	1
chr3:48466237G>A	G	A	3:48466237-48466237	ENST00000625293.3	ENSG00000213689	TREX1	MODIFIER	5_prime_UTR_variant	8	-	-	-	-	rs992317908	HGNC:12269	YES	NM_033629.6	-	-	P1	-	5.26e-05	0	0	0	0	0	0.0001882	0	7.35e-05	0	0.0002069	-	-	-	14	-27	14	41	0.03	0	0	0	TREX1	13.34	1.16343	-	-	-	-	-	0	0	0	-	-	ENST00000625293	0	1.8	0	TRUE	FALSE	TRUE	OK	NA	p1@TREX1	0	Amber	1	0	0	1
chr3:48466246G>A	G	A	3:48466246-48466246	ENST00000625293.3	ENSG00000213689	TREX1	MODIFIER	5_prime_UTR_variant	17	-	-	-	-	-	HGNC:12269	YES	NM_033629.6	-	-	P1	-	-	-	-	-	-	-	-	-	-	-	-	-	0.000998	0.002	5	-4	5	-36	0.04	0	0	0	TREX1	14.66	1.33885	-	-	-	-	-	0	0	0	-	-	ENST00000625293	0	1.9	0	TRUE	FALSE	TRUE	OK	NA	p1@TREX1	0	Amber	1	0	0	1
chr3:48466246G>A	G	A	3:48466246-48466246	ENST00000456089.1	ENSG00000213689	TREX1	MODIFIER	upstream_gene_variant	-	-	-	-	-	-	HGNC:12269	-	-	-	3	-	-	-	-	-	-	-	-	-	-	-	-	-	-	0.000998	0.002	5	-4	5	-36	0.04	0	0	0	TREX1	14.66	1.33885	-	-	-	-	-	0	0	0	-	-	ENST00000625293	0	1.9	0	TRUE	FALSE	TRUE	OK	NA	p1@TREX1	1	Amber	1	0	0	1
chr3:48466246G>A	G	A	3:48466246-48466246	ENST00000456089.1	ENSG00000213689	TREX1	MODIFIER	upstream_gene_variant	-	-	-	-	-	-	HGNC:12269	-	-	-	3	-	-	-	-	-	-	-	-	-	-	-	-	-	-	0.000998	0.002	5	-4	5	-36	0.04	0	0	0	TREX1	14.66	1.33885	-	-	-	-	-	-	-	-	-	-	ENST00000625293	0	1.9	0	TRUE	FALSE	TRUE	OK	NA	p1@TREX1	1	Amber	1	0	0	1
chr3:48466246G>A	G	A	3:48466246-48466246	ENST00000625293.3	ENSG00000213689	TREX1	MODIFIER	5_prime_UTR_variant	17	-	-	-	-	-	HGNC:12269	YES	NM_033629.6	-	-	P1	-	-	-	-	-	-	-	-	-	-	-	-	-	0.000998	0.002	5	-4	5	-36	0.04	0	0	0	TREX1	14.66	1.33885	-	-	-	-	-	-	-	-	-	-	ENST00000625293	0	1.9	0	TRUE	FALSE	TRUE	OK	NA	p1@TREX1	0	Amber	1	0	0	1
chr3:50191693G>C	G	C	3:50191693-50191693	ENST00000232461.8	ENSG00000114349	GNAT1	MODIFIER	5_prime_UTR_variant	84	-	-	-	-	rs557645233,COSV50033998	HGNC:4393	YES	NM_144499.3	-	5	P1	-	2.63e-05	0	0	0	0	0.0005778	0	0	0	0	0.0002068	-	-	-	6	50	-5	-36	0	0	0	0	GNAT1	12.45	1.06923	-	-	-	-	-	0	0	0	-	-	ENST00000232461	-0.01	-3	0	TRUE	FALSE	TRUE	OK	NA	NA	1	Green	1	0	0	1
chr3:50617193C>A	C	A	3:50617193-50617193	ENST00000621469.5	ENSG00000114738	MAPKAPK3	MODIFIER	5_prime_UTR_variant	43	-	-	-	-	rs917924054	HGNC:6888	YES	NM_001243925.2	-	1	P1	-	4.61e-05	2.42e-05	0	0	0	0	0	0	8.83e-05	0	0	-	-	-	-10	-46	48	33	0.02	0	0.02	0	MAPKAPK3	6.707	0.519478	-	-	-	-	-	0	0	0	-	-	ENST00000357955	0.01	-1.7	0	TRUE	FALSE	TRUE	OK	NM_004635.4_53-148	p2@MAPKAPK3	0	Amber	1	0	0	1
chr3:50617193C>A	C	A	3:50617193-50617193	ENST00000357955.6	ENSG00000114738	MAPKAPK3	MODIFIER	5_prime_UTR_variant	24	-	-	-	-	rs917924054	HGNC:6888	-	-	-	1	P1	-	4.61e-05	2.42e-05	0	0	0	0	0	0	8.83e-05	0	0	-	-	-	-10	-46	48	33	0.02	0	0.02	0	MAPKAPK3	6.707	0.519478	-	-	-	-	-	0	0	0	-	-	ENST00000357955	0.01	-1.7	0	TRUE	FALSE	TRUE	OK	NM_004635.4_53-148	p2@MAPKAPK3	1	Amber	1	0	0	1
chr3:50617213G>C	G	C	3:50617213-50617213	ENST00000357955.6	ENSG00000114738	MAPKAPK3	MODIFIER	5_prime_UTR_variant	44	-	-	-	-	rs1412979764	HGNC:6888	-	-	-	1	P1	-	-	-	-	-	-	-	-	-	-	-	-	-	-	-	14	-30	10	13	0	0	0	0	MAPKAPK3	7.147	0.562838	-	-	-	-	-	0	0	0	-	-	ENST00000357955	-	2	0	TRUE	FALSE	TRUE	OK	NM_004635.4_53-148	NA	1	Amber	1	0	0	1
chr3:50617213G>C	G	C	3:50617213-50617213	ENST00000621469.5	ENSG00000114738	MAPKAPK3	MODIFIER	5_prime_UTR_variant	63	-	-	-	-	rs1412979764	HGNC:6888	YES	NM_001243925.2	-	1	P1	-	-	-	-	-	-	-	-	-	-	-	-	-	-	-	14	-30	10	13	0	0	0	0	MAPKAPK3	7.147	0.562838	-	-	-	-	-	0	0	0	-	-	ENST00000357955	-	2	0	TRUE	FALSE	TRUE	OK	NM_004635.4_53-148	NA	0	Amber	1	0	0	1
chr3:50617213G>C	G	C	3:50617213-50617213	ENST00000357955.6	ENSG00000114738	MAPKAPK3	MODIFIER	5_prime_UTR_variant	44	-	-	-	-	rs1412979764	HGNC:6888	-	-	-	1	P1	-	-	-	-	-	-	-	-	-	-	-	-	-	-	-	14	-30	10	13	0	0	0	0	MAPKAPK3	7.147	0.562838	-	-	-	-	-	0	0	0	-	-	ENST00000357955	-	2	0	TRUE	FALSE	TRUE	OK	NM_001243925.2_50-143	NA	1	Amber	1	0	0	1
chr3:50617213G>C	G	C	3:50617213-50617213	ENST00000621469.5	ENSG00000114738	MAPKAPK3	MODIFIER	5_prime_UTR_variant	63	-	-	-	-	rs1412979764	HGNC:6888	YES	NM_001243925.2	-	1	P1	-	-	-	-	-	-	-	-	-	-	-	-	-	-	-	14	-30	10	13	0	0	0	0	MAPKAPK3	7.147	0.562838	-	-	-	-	-	0	0	0	-	-	ENST00000357955	-	2	0	TRUE	FALSE	TRUE	OK	NM_001243925.2_50-143	NA	0	Amber	1	0	0	1
chr3:50617514G>C	G	C	3:50617514-50617514	ENST00000357955.6	ENSG00000114738	MAPKAPK3	LOW	splice_region_variant,5_prime_UTR_variant	58	-	-	-	-	-	HGNC:6888	-	-	-	1	P1	-	-	-	-	-	-	-	-	-	-	-	-	-	0.716385	0.47	-49	0	-49	-1	0	0.38	0	0	MAPKAPK3	23	2.79771	10.31	2.466	12.776	-	-	0	0	0	-	-	ENST00000357955	0	4	0	TRUE	FALSE	TRUE	OK	NM_001243925.2_50-143	p3@MAPKAPK3	1	Amber	1	0	0	1
chr3:50617514G>C	G	C	3:50617514-50617514	ENST00000357955.6	ENSG00000114738	MAPKAPK3	LOW	splice_region_variant,5_prime_UTR_variant	58	-	-	-	-	-	HGNC:6888	-	-	-	1	P1	-	-	-	-	-	-	-	-	-	-	-	-	-	0.716385	0.47	-49	0	-49	-1	0	0.38	0	0	MAPKAPK3	23	2.79771	10.31	2.466	12.776	-	-	0	0	0	-	-	ENST00000357955	0	4	0	TRUE	FALSE	TRUE	OK	NM_004635.4_53-148	p3@MAPKAPK3	1	Amber	1	0	0	1
chr3:50617514G>C	G	C	3:50617514-50617514	ENST00000621469.5	ENSG00000114738	MAPKAPK3	LOW	splice_region_variant,5_prime_UTR_variant	92	-	-	-	-	-	HGNC:6888	YES	NM_001243925.2	-	1	P1	-	-	-	-	-	-	-	-	-	-	-	-	-	0.716385	0.47	-49	0	-49	-1	0	0.38	0	0	MAPKAPK3	23	2.79771	10.31	2.466	12.776	-	-	0	0	0	-	-	ENST00000357955	0	4	0	TRUE	FALSE	TRUE	OK	NM_004635.4_53-148	p3@MAPKAPK3	0	Amber	1	0	0	1
chr3:50617514G>C	G	C	3:50617514-50617514	ENST00000621469.5	ENSG00000114738	MAPKAPK3	LOW	splice_region_variant,5_prime_UTR_variant	92	-	-	-	-	-	HGNC:6888	YES	NM_001243925.2	-	1	P1	-	-	-	-	-	-	-	-	-	-	-	-	-	0.716385	0.47	-49	0	-49	-1	0	0.38	0	0	MAPKAPK3	23	2.79771	10.31	2.466	12.776	-	-	0	0	0	-	-	ENST00000357955	0	4	0	TRUE	FALSE	TRUE	OK	NM_001243925.2_50-143	p3@MAPKAPK3	0	Amber	1	0	0	1
chr3:93973825T>G	T	G	3:93973825-93973825	ENST00000394236.9	ENSG00000184500	PROS1	MODIFIER	5_prime_UTR_variant	72	-	-	-	-	-	HGNC:9456	YES	NM_000313.4	-	1	P1	-	-	-	-	-	-	-	-	-	-	-	-	-	-	-	-17	30	6	-23	0	0	0	0	PROS1	14.11	1.26233	-	-	-	-	-	0	0	0	-	-	ENST00000394236	-0.01	-2.6	0	TRUE	FALSE	TRUE	OK	NA	NA	0	Only_RetNet	1	0	0	1
chr3:93973828G>A	G	A	3:93973828-93973828	ENST00000394236.9	ENSG00000184500	PROS1	MODIFIER	5_prime_UTR_variant	69	-	-	-	-	-	HGNC:9456	YES	NM_000313.4	-	1	P1	-	-	-	-	-	-	-	-	-	-	-	-	-	-	-	3	4	-5	4	0	0	0	0	PROS1	8.32	0.685308	-	-	-	-	-	0	0	0	-	-	ENST00000394236	0	2	0	TRUE	FALSE	TRUE	OK	NA	NA	0	Only_RetNet	1	0	0	1
chr3:93980374C>A	C	A	3:93980374-93980374	ENST00000679587.1	ENSG00000169379	ARL13B	MODIFIER	5_prime_UTR_variant	46	-	-	-	-	rs199505618,COSV100115828	HGNC:25419	-	-	-	-	-	-	0.001722	0.0002172	0	0.0005234	0.0002884	0	0.009134	0	0.002117	0.000956	0.0002071	likely_benign	-	-	2	-44	1	27	0	0	0.01	0	ARL13B	0.236	-0.357419	-	-	-	-	-	0	1	0	-	-	ENST00000394222	0.02	3.1	-2.3	TRUE	TRUE	TRUE	OK	NM_182896.3_180-269	NA	1	Amber	5	0	0	5
chr3:93980374C>A	C	A	3:93980374-93980374	ENST00000394222.8	ENSG00000169379	ARL13B	MODIFIER	5_prime_UTR_variant	220	-	-	-	-	rs199505618,COSV100115828	HGNC:25419	YES	NM_001174150.2	-	1	P1	-	0.001722	0.0002172	0	0.0005234	0.0002884	0	0.009134	0	0.002117	0.000956	0.0002071	likely_benign	-	-	2	-44	1	27	0	0	0.01	0	ARL13B	0.236	-0.357419	-	-	-	-	-	0	1	0	-	-	ENST00000394222	0.02	3.1	-2.3	TRUE	TRUE	TRUE	OK	NM_182896.3_180-269	NA	0	Amber	5	0	0	5
chr3:93980374C>A	C	A	3:93980374-93980374	ENST00000394222.8	ENSG00000169379	ARL13B	MODIFIER	5_prime_UTR_variant	220	-	-	-	-	rs199505618,COSV100115828	HGNC:25419	YES	NM_001174150.2	-	1	P1	-	0.001722	0.0002172	0	0.0005234	0.0002884	0	0.009134	0	0.002117	0.000956	0.0002071	likely_benign	-	-	2	-44	1	27	0	0	0.01	0	ARL13B	0.236	-0.357419	-	-	-	-	-	0	1	0	-	-	ENST00000394222	0.02	3.1	-2.3	TRUE	TRUE	TRUE	OK	NM_144996.4_180-269	NA	0	Amber	5	0	0	5
chr3:93980374C>A	C	A	3:93980374-93980374	ENST00000679587.1	ENSG00000169379	ARL13B	MODIFIER	5_prime_UTR_variant	46	-	-	-	-	rs199505618,COSV100115828	HGNC:25419	-	-	-	-	-	-	0.001722	0.0002172	0	0.0005234	0.0002884	0	0.009134	0	0.002117	0.000956	0.0002071	likely_benign	-	-	2	-44	1	27	0	0	0.01	0	ARL13B	0.236	-0.357419	-	-	-	-	-	0	1	0	-	-	ENST00000394222	0.02	3.1	-2.3	TRUE	TRUE	TRUE	OK	NM_001174150.2_180-269	NA	1	Amber	5	0	0	5
chr3:93980374C>A	C	A	3:93980374-93980374	ENST00000679587.1	ENSG00000169379	ARL13B	MODIFIER	5_prime_UTR_variant	46	-	-	-	-	rs199505618,COSV100115828	HGNC:25419	-	-	-	-	-	-	0.001722	0.0002172	0	0.0005234	0.0002884	0	0.009134	0	0.002117	0.000956	0.0002071	likely_benign	-	-	2	-44	1	27	0	0	0.01	0	ARL13B	0.236	-0.357419	-	-	-	-	-	0	1	0	-	-	ENST00000394222	0.02	3.1	-2.3	TRUE	TRUE	TRUE	OK	NM_144996.4_180-269	NA	1	Amber	5	0	0	5
chr3:93980374C>A	C	A	3:93980374-93980374	ENST00000394222.8	ENSG00000169379	ARL13B	MODIFIER	5_prime_UTR_variant	220	-	-	-	-	rs199505618,COSV100115828	HGNC:25419	YES	NM_001174150.2	-	1	P1	-	0.001722	0.0002172	0	0.0005234	0.0002884	0	0.009134	0	0.002117	0.000956	0.0002071	likely_benign	-	-	2	-44	1	27	0	0	0.01	0	ARL13B	0.236	-0.357419	-	-	-	-	-	0	1	0	-	-	ENST00000394222	0.02	3.1	-2.3	TRUE	TRUE	TRUE	OK	NM_001174150.2_180-269	NA	0	Amber	5	0	0	5
chr3:93980386C>A	C	A	3:93980386-93980386	ENST00000394222.8	ENSG00000169379	ARL13B	MODIFIER	5_prime_UTR_variant	232	-	-	-	-	rs754149323	HGNC:25419	YES	NM_001174150.2	-	1	P1	-	2.63e-05	0	0	0	0	0	0	0	0	0	0.0008285	-	-	-	2	46	-11	18	0	0	0	0	ARL13B	11.34	0.977923	-	-	-	-	-	0	1	0	-	-	ENST00000394222	0	2.2	0.09	TRUE	FALSE	TRUE	OK	NM_182896.3_180-269	NA	0	Amber	2	0	0	2
chr3:93980386C>A	C	A	3:93980386-93980386	ENST00000679587.1	ENSG00000169379	ARL13B	MODIFIER	5_prime_UTR_variant	58	-	-	-	-	rs754149323	HGNC:25419	-	-	-	-	-	-	2.63e-05	0	0	0	0	0	0	0	0	0	0.0008285	-	-	-	2	46	-11	18	0	0	0	0	ARL13B	11.34	0.977923	-	-	-	-	-	0	1	0	-	-	ENST00000394222	0	2.2	0.09	TRUE	FALSE	TRUE	OK	NM_144996.4_180-269	NA	1	Amber	2	0	0	2
chr3:93980386C>A	C	A	3:93980386-93980386	ENST00000394222.8	ENSG00000169379	ARL13B	MODIFIER	5_prime_UTR_variant	232	-	-	-	-	rs754149323	HGNC:25419	YES	NM_001174150.2	-	1	P1	-	2.63e-05	0	0	0	0	0	0	0	0	0	0.0008285	-	-	-	2	46	-11	18	0	0	0	0	ARL13B	11.34	0.977923	-	-	-	-	-	0	1	0	-	-	ENST00000394222	0	2.2	0.09	TRUE	FALSE	TRUE	OK	NM_144996.4_180-269	NA	0	Amber	2	0	0	2
chr3:93980386C>A	C	A	3:93980386-93980386	ENST00000679587.1	ENSG00000169379	ARL13B	MODIFIER	5_prime_UTR_variant	58	-	-	-	-	rs754149323	HGNC:25419	-	-	-	-	-	-	2.63e-05	0	0	0	0	0	0	0	0	0	0.0008285	-	-	-	2	46	-11	18	0	0	0	0	ARL13B	11.34	0.977923	-	-	-	-	-	0	1	0	-	-	ENST00000394222	0	2.2	0.09	TRUE	FALSE	TRUE	OK	NM_001174150.2_180-269	NA	1	Amber	2	0	0	2
chr3:93980386C>A	C	A	3:93980386-93980386	ENST00000679587.1	ENSG00000169379	ARL13B	MODIFIER	5_prime_UTR_variant	58	-	-	-	-	rs754149323	HGNC:25419	-	-	-	-	-	-	2.63e-05	0	0	0	0	0	0	0	0	0	0.0008285	-	-	-	2	46	-11	18	0	0	0	0	ARL13B	11.34	0.977923	-	-	-	-	-	0	1	0	-	-	ENST00000394222	0	2.2	0.09	TRUE	FALSE	TRUE	OK	NM_182896.3_180-269	NA	1	Amber	2	0	0	2
chr3:93980386C>A	C	A	3:93980386-93980386	ENST00000394222.8	ENSG00000169379	ARL13B	MODIFIER	5_prime_UTR_variant	232	-	-	-	-	rs754149323	HGNC:25419	YES	NM_001174150.2	-	1	P1	-	2.63e-05	0	0	0	0	0	0	0	0	0	0.0008285	-	-	-	2	46	-11	18	0	0	0	0	ARL13B	11.34	0.977923	-	-	-	-	-	0	1	0	-	-	ENST00000394222	0	2.2	0.09	TRUE	FALSE	TRUE	OK	NM_001174150.2_180-269	NA	0	Amber	2	0	0	2
chr3:93980406T>C	T	C	3:93980406-93980406	ENST00000679587.1	ENSG00000169379	ARL13B	MODIFIER	5_prime_UTR_variant	78	-	-	-	-	rs368788559	HGNC:25419	-	-	-	-	-	-	0.0007394	0.002671	0	0	0	0	0	0	0	0.0009634	0	-	-	-	0	-3	32	-2	0	0	0	0	ARL13B	17.5	1.7679	-	-	-	-	-	0	1	0	-	-	ENST00000394222	0	-2.6	0.49	TRUE	FALSE	TRUE	OK	NM_182896.3_180-269	NA	1	Amber	1	0	0	1
chr3:93980406T>C	T	C	3:93980406-93980406	ENST00000394222.8	ENSG00000169379	ARL13B	MODIFIER	5_prime_UTR_variant	252	-	-	-	-	rs368788559	HGNC:25419	YES	NM_001174150.2	-	1	P1	-	0.0007394	0.002671	0	0	0	0	0	0	0	0.0009634	0	-	-	-	0	-3	32	-2	0	0	0	0	ARL13B	17.5	1.7679	-	-	-	-	-	0	1	0	-	-	ENST00000394222	0	-2.6	0.49	TRUE	FALSE	TRUE	OK	NM_001174150.2_180-269	NA	0	Amber	1	0	0	1
chr3:93980406T>C	T	C	3:93980406-93980406	ENST00000679587.1	ENSG00000169379	ARL13B	MODIFIER	5_prime_UTR_variant	78	-	-	-	-	rs368788559	HGNC:25419	-	-	-	-	-	-	0.0007394	0.002671	0	0	0	0	0	0	0	0.0009634	0	-	-	-	0	-3	32	-2	0	0	0	0	ARL13B	17.5	1.7679	-	-	-	-	-	0	1	0	-	-	ENST00000394222	0	-2.6	0.49	TRUE	FALSE	TRUE	OK	NM_144996.4_180-269	NA	1	Amber	1	0	0	1
chr3:93980406T>C	T	C	3:93980406-93980406	ENST00000394222.8	ENSG00000169379	ARL13B	MODIFIER	5_prime_UTR_variant	252	-	-	-	-	rs368788559	HGNC:25419	YES	NM_001174150.2	-	1	P1	-	0.0007394	0.002671	0	0	0	0	0	0	0	0.0009634	0	-	-	-	0	-3	32	-2	0	0	0	0	ARL13B	17.5	1.7679	-	-	-	-	-	0	1	0	-	-	ENST00000394222	0	-2.6	0.49	TRUE	FALSE	TRUE	OK	NM_182896.3_180-269	NA	0	Amber	1	0	0	1
chr3:93980406T>C	T	C	3:93980406-93980406	ENST00000679587.1	ENSG00000169379	ARL13B	MODIFIER	5_prime_UTR_variant	78	-	-	-	-	rs368788559	HGNC:25419	-	-	-	-	-	-	0.0007394	0.002671	0	0	0	0	0	0	0	0.0009634	0	-	-	-	0	-3	32	-2	0	0	0	0	ARL13B	17.5	1.7679	-	-	-	-	-	0	1	0	-	-	ENST00000394222	0	-2.6	0.49	TRUE	FALSE	TRUE	OK	NM_001174150.2_180-269	NA	1	Amber	1	0	0	1
chr3:93980406T>C	T	C	3:93980406-93980406	ENST00000394222.8	ENSG00000169379	ARL13B	MODIFIER	5_prime_UTR_variant	252	-	-	-	-	rs368788559	HGNC:25419	YES	NM_001174150.2	-	1	P1	-	0.0007394	0.002671	0	0	0	0	0	0	0	0.0009634	0	-	-	-	0	-3	32	-2	0	0	0	0	ARL13B	17.5	1.7679	-	-	-	-	-	0	1	0	-	-	ENST00000394222	0	-2.6	0.49	TRUE	FALSE	TRUE	OK	NM_144996.4_180-269	NA	0	Amber	1	0	0	1
chr3:97764925C>G	C	G	3:97764925-97764925	ENST00000631834.2	ENSG00000113966	ARL6	MODIFIER	5_prime_UTR_variant	163	-	-	-	-	rs182630700	HGNC:13210	-	-	-	4	-	-	0.0007165	0.002438	0	0.0002617	0	0	0	0	0	0.001914	0	-	-	-	7	19	0	-4	0	0	0	0	ARL6	8.754	0.732675	-	-	-	-	-	0	0	2	-	-	ENST00000463745	0	-2.3	0	TRUE	FALSE	TRUE	OK	NA	NA	1	Green	2	0	0	2
chr3:97764925C>G	C	G	3:97764925-97764925	ENST00000463745.6	ENSG00000113966	ARL6	MODIFIER	5_prime_UTR_variant	168	-	-	-	-	rs182630700	HGNC:13210	YES	NM_001278293.3	-	2	P1	-	0.0007165	0.002438	0	0.0002617	0	0	0	0	0	0.001914	0	-	-	-	7	19	0	-4	0	0	0	0	ARL6	8.754	0.732675	-	-	-	-	-	0	0	2	-	-	ENST00000463745	0	-2.3	0	TRUE	FALSE	TRUE	OK	NA	NA	0	Green	2	0	0	2
chr4:110622529C>T	C	T	4:110622529-110622529	ENST00000644743.1	ENSG00000164093	PITX2	MODIFIER	5_prime_UTR_variant	549	-	-	-	-	rs907986191	HGNC:9005	YES	NM_000325.6	-	-	A1	-	3.94e-05	0	0	0	0	0	0	0	8.82e-05	0	0	-	-	-	37	-49	-44	-49	0	0	0	0	PITX2	8.789	0.736572	-	-	-	-	-	0	0	1	-	-	ENST00000644743	0.03	1.5	0.92	TRUE	FALSE	TRUE	OK	NA	NA	0	Red	1	0	0	1
chr4:112377684C>T	C	T	4:112377684-112377684	ENST00000504176.6	ENSG00000073331	ALPK1	MODIFIER	intron_variant	-	-	-	-	-	rs575454619	HGNC:20917	-	-	-	2	-	-	0.0001184	2.42e-05	0	0	0	0	0.0007554	0	0.0001324	0	0	-	-	-	46	-6	-40	45	0.06	0.16	0	0	ALPK1	9.66	0.826619	-	-	-	-	-	0	0	4	-	-	ENST00000650871	0	-3.1	0	TRUE	FALSE	TRUE	OK	NA	NA	1	Amber	1	0	0	1
chr4:112377684C>T	C	T	4:112377684-112377684	ENST00000650871.1	ENSG00000073331	ALPK1	MODIFIER	5_prime_UTR_variant	160	-	-	-	-	rs575454619	HGNC:20917	YES	NM_025144.4	-	-	P1	-	0.0001184	2.42e-05	0	0	0	0	0.0007554	0	0.0001324	0	0	-	-	-	46	-6	-40	45	0.06	0.16	0	0	ALPK1	9.66	0.826619	-	-	-	-	-	0	0	4	-	-	ENST00000650871	0	-3.1	0	TRUE	FALSE	TRUE	OK	NA	NA	0	Amber	1	0	0	1
chr4:112377684C>T	C	T	4:112377684-112377684	ENST00000504176.6	ENSG00000073331	ALPK1	MODIFIER	intron_variant	-	-	-	-	-	rs575454619	HGNC:20917	-	-	-	2	-	-	0.0001184	2.42e-05	0	0	0	0	0.0007554	0	0.0001324	0	0	-	-	-	46	-6	-40	45	0.06	0.16	0	0	ALPK1	9.66	0.826619	-	-	-	-	-	-	-	-	-	-	ENST00000650871	0	-3.1	0	TRUE	FALSE	TRUE	OK	NA	NA	1	Amber	1	0	0	1
chr4:112377684C>T	C	T	4:112377684-112377684	ENST00000650871.1	ENSG00000073331	ALPK1	MODIFIER	5_prime_UTR_variant	160	-	-	-	-	rs575454619	HGNC:20917	YES	NM_025144.4	-	-	P1	-	0.0001184	2.42e-05	0	0	0	0	0.0007554	0	0.0001324	0	0	-	-	-	46	-6	-40	45	0.06	0.16	0	0	ALPK1	9.66	0.826619	-	-	-	-	-	-	-	-	-	-	ENST00000650871	0	-3.1	0	TRUE	FALSE	TRUE	OK	NA	NA	0	Amber	1	0	0	1
chr4:112377809T>C	T	C	4:112377809-112377809	ENST00000504176.6	ENSG00000073331	ALPK1	MODIFIER	5_prime_UTR_variant	259	-	-	-	-	rs747314175	HGNC:20917	-	-	-	2	-	-	0.0001052	0	0	0.0001964	0	0	0	0.003165	0.0001617	0.0004812	0	-	-	-	-15	48	12	-9	0	0	0	0	ALPK1	25.3	3.66576	-	-	-	-	-	-	-	-	-	-	ENST00000504176	-0.01	-2.9	0	TRUE	FALSE	TRUE	OK	NM_001253884.1_219-306	NA	1	Amber	1	0	0	1
chr4:112377809T>C	T	C	4:112377809-112377809	ENST00000504176.6	ENSG00000073331	ALPK1	MODIFIER	5_prime_UTR_variant	259	-	-	-	-	rs747314175	HGNC:20917	-	-	-	2	-	-	0.0001052	0	0	0.0001964	0	0	0	0.003165	0.0001617	0.0004812	0	-	-	-	-15	48	12	-9	0	0	0	0	ALPK1	25.3	3.66576	-	-	-	-	-	0	1	3	-	-	ENST00000504176	-0.01	-2.9	0	TRUE	FALSE	TRUE	OK	NM_001253884.1_219-306	NA	1	Amber	1	0	0	1
chr4:112377831G>A	G	A	4:112377831-112377831	ENST00000504176.6	ENSG00000073331	ALPK1	MODIFIER	5_prime_UTR_variant	281	-	-	-	-	rs116018927	HGNC:20917	-	-	-	2	-	-	0.0003025	0.001014	0	6.55e-05	0	0	0	0	2.94e-05	0.0004803	0	-	-	-	20	-37	-36	-14	0	0	0	0	ALPK1	9.965	0.85614	-	-	-	-	-	0	1	3	-	-	ENST00000504176	0.01	2.1	0	TRUE	FALSE	TRUE	OK	NM_001253884.1_219-306	NA	1	Amber	1	0	0	1
chr4:112377831G>A	G	A	4:112377831-112377831	ENST00000504176.6	ENSG00000073331	ALPK1	MODIFIER	5_prime_UTR_variant	281	-	-	-	-	rs116018927	HGNC:20917	-	-	-	2	-	-	0.0003025	0.001014	0	6.55e-05	0	0	0	0	2.94e-05	0.0004803	0	-	-	-	20	-37	-36	-14	0	0	0	0	ALPK1	9.965	0.85614	-	-	-	-	-	-	-	-	-	-	ENST00000504176	0.01	2.1	0	TRUE	FALSE	TRUE	OK	NM_001253884.1_219-306	NA	1	Amber	1	0	0	1
chr4:121870411G>A	G	A	4:121870411-121870411	ENST00000264499.9	ENSG00000138686	BBS7	MODIFIER	5_prime_UTR_variant	64	-	-	-	-	rs546649349	HGNC:18758	YES	NM_176824.3	-	1	P1	-	4.6e-05	2.41e-05	0	0	0	0	0	0	8.82e-05	0	0	uncertain_significance	-	-	-44	42	2	-20	0	0	0.01	0	BBS7	7.876	0.637945	-	-	-	-	-	0	0	0	-	-	ENST00000264499	0	1.9	0	TRUE	FALSE	TRUE	OK	NA	p2@BBS7	1	Green	1	0	0	1
chr4:122732812C>G	C	G	4:122732812-122732812	ENST00000314218.8	ENSG00000181004	BBS12	MODIFIER	5_prime_UTR_variant	109	-	-	-	-	-	HGNC:26648	YES	NM_152618.3	-	1	P1	-	-	-	-	-	-	-	-	-	-	-	-	-	-	-	4	8	22	-10	0	0	0	0	BBS12	6.985	0.546755	-	-	-	-	-	0	1	1	-	-	ENST00000314218	0	1.7	0	TRUE	FALSE	TRUE	OK	NA	NA	1	Green	1	0	0	1
chr4:127881045C>T	C	T	4:127881045-127881045	ENST00000514379.5	ENSG00000142731	PLK4	MODIFIER	upstream_gene_variant	-	-	-	-	-	rs573785088	HGNC:11397	-	-	-	2	-	-	8.54e-05	0.0002895	0	0	0	0	0	0	0	0.0004776	0	-	-	-	7	-44	-2	-9	0	0	0	0	PLK4	19.57	2.04147	-	-	-	-	-	0	1	1	-	-	ENST00000270861	-0.04	1.9	0	TRUE	FALSE	TRUE	OK	NA	NA	1	Amber	1	0	0	1
chr4:127881045C>T	C	T	4:127881045-127881045	ENST00000270861.10	ENSG00000142731	PLK4	MODIFIER	5_prime_UTR_variant	153	-	-	-	-	rs573785088	HGNC:11397	YES	NM_014264.5	-	1	P1	-	8.54e-05	0.0002895	0	0	0	0	0	0	0	0.0004776	0	-	-	-	7	-44	-2	-9	0	0	0	0	PLK4	19.57	2.04147	-	-	-	-	-	-	-	-	-	-	ENST00000270861	-0.04	1.9	0	TRUE	FALSE	TRUE	OK	NA	NA	0	Amber	1	0	0	1
chr4:127881045C>T	C	T	4:127881045-127881045	ENST00000270861.10	ENSG00000142731	PLK4	MODIFIER	5_prime_UTR_variant	153	-	-	-	-	rs573785088	HGNC:11397	YES	NM_014264.5	-	1	P1	-	8.54e-05	0.0002895	0	0	0	0	0	0	0	0.0004776	0	-	-	-	7	-44	-2	-9	0	0	0	0	PLK4	19.57	2.04147	-	-	-	-	-	0	1	1	-	-	ENST00000270861	-0.04	1.9	0	TRUE	FALSE	TRUE	OK	NA	NA	0	Amber	1	0	0	1
chr4:127881045C>T	C	T	4:127881045-127881045	ENST00000514379.5	ENSG00000142731	PLK4	MODIFIER	upstream_gene_variant	-	-	-	-	-	rs573785088	HGNC:11397	-	-	-	2	-	-	8.54e-05	0.0002895	0	0	0	0	0	0	0	0.0004776	0	-	-	-	7	-44	-2	-9	0	0	0	0	PLK4	19.57	2.04147	-	-	-	-	-	-	-	-	-	-	ENST00000270861	-0.04	1.9	0	TRUE	FALSE	TRUE	OK	NA	NA	1	Amber	1	0	0	1
chr4:127881062T>C	T	C	4:127881062-127881062	ENST00000270861.10	ENSG00000142731	PLK4	MODIFIER	5_prime_UTR_variant	170	-	-	-	-	rs371745121	HGNC:11397	YES	NM_014264.5	-	1	P1	-	0.001012	0.003617	0	0.0001309	0	0	0	0	1.47e-05	0	0.0002067	-	-	-	-35	9	24	-11	0	0	0	0	PLK4	22.1	2.40597	-	-	-	-	-	-	-	-	-	-	ENST00000270861	-0.01	1.6	0	TRUE	FALSE	TRUE	OK	NA	NA	0	Amber	3	0	0	3
chr4:127881062T>C	T	C	4:127881062-127881062	ENST00000514379.5	ENSG00000142731	PLK4	MODIFIER	upstream_gene_variant	-	-	-	-	-	rs371745121	HGNC:11397	-	-	-	2	-	-	0.001012	0.003617	0	0.0001309	0	0	0	0	1.47e-05	0	0.0002067	-	-	-	-35	9	24	-11	0	0	0	0	PLK4	22.1	2.40597	-	-	-	-	-	0	1	1	-	-	ENST00000270861	-0.01	1.6	0	TRUE	FALSE	TRUE	OK	NA	NA	1	Amber	3	0	0	3
chr4:127881062T>C	T	C	4:127881062-127881062	ENST00000270861.10	ENSG00000142731	PLK4	MODIFIER	5_prime_UTR_variant	170	-	-	-	-	rs371745121	HGNC:11397	YES	NM_014264.5	-	1	P1	-	0.001012	0.003617	0	0.0001309	0	0	0	0	1.47e-05	0	0.0002067	-	-	-	-35	9	24	-11	0	0	0	0	PLK4	22.1	2.40597	-	-	-	-	-	0	1	1	-	-	ENST00000270861	-0.01	1.6	0	TRUE	FALSE	TRUE	OK	NA	NA	0	Amber	3	0	0	3
chr4:127881062T>C	T	C	4:127881062-127881062	ENST00000514379.5	ENSG00000142731	PLK4	MODIFIER	upstream_gene_variant	-	-	-	-	-	rs371745121	HGNC:11397	-	-	-	2	-	-	0.001012	0.003617	0	0.0001309	0	0	0	0	1.47e-05	0	0.0002067	-	-	-	-35	9	24	-11	0	0	0	0	PLK4	22.1	2.40597	-	-	-	-	-	-	-	-	-	-	ENST00000270861	-0.01	1.6	0	TRUE	FALSE	TRUE	OK	NA	NA	1	Amber	3	0	0	3
chr4:127881105T>G	T	G	4:127881105-127881105	ENST00000514379.5	ENSG00000142731	PLK4	MODIFIER	upstream_gene_variant	-	-	-	-	-	rs747462745	HGNC:11397	-	-	-	2	-	-	7.89e-05	0	0	0.0006547	0	0	0	0	0	0.0009579	0	-	-	-	1	14	-15	13	0	0	0	0	PLK4	9.873	0.847278	-	-	-	-	-	0	1	1	-	-	ENST00000270861	-0.01	-4.7	0	TRUE	FALSE	TRUE	OK	NA	NA	1	Amber	1	0	0	1
chr4:127881105T>G	T	G	4:127881105-127881105	ENST00000270861.10	ENSG00000142731	PLK4	MODIFIER	5_prime_UTR_variant	213	-	-	-	-	rs747462745	HGNC:11397	YES	NM_014264.5	-	1	P1	-	7.89e-05	0	0	0.0006547	0	0	0	0	0	0.0009579	0	-	-	-	1	14	-15	13	0	0	0	0	PLK4	9.873	0.847278	-	-	-	-	-	0	1	1	-	-	ENST00000270861	-0.01	-4.7	0	TRUE	FALSE	TRUE	OK	NA	NA	0	Amber	1	0	0	1
chr4:127881105T>G	T	G	4:127881105-127881105	ENST00000270861.10	ENSG00000142731	PLK4	MODIFIER	5_prime_UTR_variant	213	-	-	-	-	rs747462745	HGNC:11397	YES	NM_014264.5	-	1	P1	-	7.89e-05	0	0	0.0006547	0	0	0	0	0	0.0009579	0	-	-	-	1	14	-15	13	0	0	0	0	PLK4	9.873	0.847278	-	-	-	-	-	-	-	-	-	-	ENST00000270861	-0.01	-4.7	0	TRUE	FALSE	TRUE	OK	NA	NA	0	Amber	1	0	0	1
chr4:127881105T>G	T	G	4:127881105-127881105	ENST00000514379.5	ENSG00000142731	PLK4	MODIFIER	upstream_gene_variant	-	-	-	-	-	rs747462745	HGNC:11397	-	-	-	2	-	-	7.89e-05	0	0	0.0006547	0	0	0	0	0	0.0009579	0	-	-	-	1	14	-15	13	0	0	0	0	PLK4	9.873	0.847278	-	-	-	-	-	-	-	-	-	-	ENST00000270861	-0.01	-4.7	0	TRUE	FALSE	TRUE	OK	NA	NA	1	Amber	1	0	0	1
chr4:127881131A>G	A	G	4:127881131-127881131	ENST00000270861.10	ENSG00000142731	PLK4	MODIFIER	5_prime_UTR_variant	239	-	-	-	-	rs200812457,COSV54637795	HGNC:11397	YES	NM_014264.5	-	1	P1	-	0.0004139	4.82e-05	0	0.001244	0	0	0.0001884	0	0.0004409	0.0009551	0.001654	-	-	-	42	-7	49	33	0	0	0	0	PLK4	18.64	1.9197	-	-	-	-	-	-	-	-	-	-	ENST00000270861	0	-2.9	0	TRUE	FALSE	TRUE	OK	NA	NA	0	Amber	1	0	0	1
chr4:127881131A>G	A	G	4:127881131-127881131	ENST00000514379.5	ENSG00000142731	PLK4	MODIFIER	upstream_gene_variant	-	-	-	-	-	rs200812457,COSV54637795	HGNC:11397	-	-	-	2	-	-	0.0004139	4.82e-05	0	0.001244	0	0	0.0001884	0	0.0004409	0.0009551	0.001654	-	-	-	42	-7	49	33	0	0	0	0	PLK4	18.64	1.9197	-	-	-	-	-	-	-	-	-	-	ENST00000270861	0	-2.9	0	TRUE	FALSE	TRUE	OK	NA	NA	1	Amber	1	0	0	1
chr4:127881131A>G	A	G	4:127881131-127881131	ENST00000514379.5	ENSG00000142731	PLK4	MODIFIER	upstream_gene_variant	-	-	-	-	-	rs200812457,COSV54637795	HGNC:11397	-	-	-	2	-	-	0.0004139	4.82e-05	0	0.001244	0	0	0.0001884	0	0.0004409	0.0009551	0.001654	-	-	-	42	-7	49	33	0	0	0	0	PLK4	18.64	1.9197	-	-	-	-	-	0	1	1	-	-	ENST00000270861	0	-2.9	0	TRUE	FALSE	TRUE	OK	NA	NA	1	Amber	1	0	0	1
chr4:127881131A>G	A	G	4:127881131-127881131	ENST00000270861.10	ENSG00000142731	PLK4	MODIFIER	5_prime_UTR_variant	239	-	-	-	-	rs200812457,COSV54637795	HGNC:11397	YES	NM_014264.5	-	1	P1	-	0.0004139	4.82e-05	0	0.001244	0	0	0.0001884	0	0.0004409	0.0009551	0.001654	-	-	-	42	-7	49	33	0	0	0	0	PLK4	18.64	1.9197	-	-	-	-	-	0	1	1	-	-	ENST00000270861	0	-2.9	0	TRUE	FALSE	TRUE	OK	NA	NA	0	Amber	1	0	0	1
chr4:13484169C>T	C	T	4:13484169-13484169	ENST00000330852.10	ENSG00000157869	RAB28	MODIFIER	5_prime_UTR_variant	172	-	-	-	-	rs375158675	HGNC:9768	YES	NM_001017979.3	-	1	P4	-	0.0001119	2.42e-05	0	0	0	0	0	0	0.0002208	0.0004785	0	-	-	-	6	-34	6	-45	0	0	0	0	RAB28	15.5	1.4634	-	-	-	-	-	0	0	1	-	-	ENST00000288723	0.03	1.7	0	TRUE	FALSE	TRUE	OK	NA	NA	0	Green	2	0	0	2
chr4:13484169C>T	C	T	4:13484169-13484169	ENST00000288723.9	ENSG00000157869	RAB28	MODIFIER	5_prime_UTR_variant	172	-	-	-	-	rs375158675	HGNC:9768	-	-	NM_004249.4	1	A1	-	0.0001119	2.42e-05	0	0	0	0	0	0	0.0002208	0.0004785	0	-	-	-	6	-34	6	-45	0	0	0	0	RAB28	15.5	1.4634	-	-	-	-	-	0	0	1	-	-	ENST00000288723	0.03	1.7	0	TRUE	FALSE	TRUE	OK	NA	NA	1	Green	2	0	0	2
chr4:13484207G>C	G	C	4:13484207-13484207	ENST00000330852.10	ENSG00000157869	RAB28	MODIFIER	5_prime_UTR_variant	134	-	-	-	-	rs183469768	HGNC:9768	YES	NM_001017979.3	-	1	P4	-	0.01374	0.04741	0	0.005366	0	0	0	0.003165	0.0002647	0.01099	0.0004136	-	-	-	0	3	5	2	0	0	0	0	RAB28	9.146	0.774871	-	-	-	-	-	0	0	1	-	-	ENST00000288723	-0.01	-3.8	0	TRUE	FALSE	TRUE	OK	NA	NA	0	Green	13	0	0	13
chr4:13484207G>C	G	C	4:13484207-13484207	ENST00000288723.9	ENSG00000157869	RAB28	MODIFIER	5_prime_UTR_variant	134	-	-	-	-	rs183469768	HGNC:9768	-	-	NM_004249.4	1	A1	-	0.01374	0.04741	0	0.005366	0	0	0	0.003165	0.0002647	0.01099	0.0004136	-	-	-	0	3	5	2	0	0	0	0	RAB28	9.146	0.774871	-	-	-	-	-	0	0	1	-	-	ENST00000288723	-0.01	-3.8	0	TRUE	FALSE	TRUE	OK	NA	NA	1	Green	13	0	0	13
chr4:15470029G>A	G	A	4:15470029-15470029	ENST00000424120.6	ENSG00000048342	CC2D2A	MODIFIER	5_prime_UTR_variant	148	-	-	-	-	rs778112215	HGNC:29253	YES	NM_001378615.1	-	5	P1	-	0.0009924	7.24e-05	0	0.0005235	0	0	0.003487	0	0.001441	0.000956	0.0006211	uncertain_significance	-	-	20	-12	28	-1	0	0	0.01	0	CC2D2A	16.09	1.55503	-	-	-	-	-	0	0	2	-	-	ENST00000424120	-0.03	2.5	0	TRUE	FALSE	TRUE	OK	NA	NA	0	Green	5	0	0	5
chr4:154744142G>C	G	C	4:154744142-154744142	ENST00000336356.4	ENSG00000121207	LRAT	MODIFIER	5_prime_UTR_variant	143	-	-	-	-	-	HGNC:6685	YES	NM_004744.5	-	1	P1	-	-	-	-	-	-	-	-	-	-	-	-	-	-	-	44	8	-39	-1	0.01	0	0	0	LRAT	9.086	0.76856	-	-	-	-	-	0	0	0	-	-	ENST00000336356	0	1.6	0	TRUE	FALSE	TRUE	OK	NA	NA	1	Green	1	0	0	1
chr4:154744209C>T	C	T	4:154744209-154744209	ENST00000336356.4	ENSG00000121207	LRAT	MODIFIER	5_prime_UTR_variant	210	-	-	-	-	rs113018020	HGNC:6685	YES	NM_004744.5	-	1	P1	-	0.005349	0.01804	0	0.003468	0	0	0	0.003165	4.41e-05	0.003828	0.0002069	uncertain_significance	-	-	14	-23	14	13	0	0	0	0	LRAT	14.13	1.26464	-	-	-	-	-	0	0	0	-	-	ENST00000336356	0	2.2	0	TRUE	FALSE	TRUE	OK	NA	NA	1	Green	5	0	0	5
chr4:186191729G>T	G	T	4:186191729-186191729	ENST00000378802.5	ENSG00000145476	CYP4V2	MODIFIER	5_prime_UTR_variant	163	-	-	-	-	-	HGNC:23198	YES	NM_207352.4	-	1	P1	-	-	-	-	-	-	-	-	-	-	-	-	-	-	-	-24	-10	4	-10	0	0	0	0	CYP4V2	7.29	0.57725	-	-	-	-	-	0	0	0	-	-	ENST00000378802	0	-1.6	0	TRUE	FALSE	TRUE	OK	NA	NA	1	Green	1	0	0	1
chr4:186191731G>A	G	A	4:186191731-186191731	ENST00000378802.5	ENSG00000145476	CYP4V2	MODIFIER	5_prime_UTR_variant	165	-	-	-	-	rs909136989	HGNC:23198	YES	NM_207352.4	-	1	P1	-	7.91e-05	4.83e-05	0	6.56e-05	0	0	0	0.003185	0.0001031	0.0004798	0	-	-	-	-26	-12	2	-12	0	0	0	0	CYP4V2	5.453	0.402384	-	-	-	-	-	0	0	0	-	-	ENST00000378802	0	2.9	0	TRUE	FALSE	TRUE	OK	NA	NA	1	Green	1	0	0	1
chr4:186191780C>G	C	G	4:186191780-186191780	ENST00000378802.5	ENSG00000145476	CYP4V2	MODIFIER	5_prime_UTR_variant	214	-	-	-	-	rs527802868	HGNC:23198	YES	NM_207352.4	-	1	P1	-	0.0008359	0.00297	0	0.0002622	0	0	0	0	0	0	0	-	-	-	4	36	-40	-2	0	0	0	0	CYP4V2	12.05	1.03398	-	-	-	-	-	0	0	0	-	-	ENST00000378802	0	-1.9	0	TRUE	FALSE	TRUE	OK	NA	p2@CYP4V2	1	Green	1	0	0	1
chr4:186191784C>T	C	T	4:186191784-186191784	ENST00000378802.5	ENSG00000145476	CYP4V2	MODIFIER	5_prime_UTR_variant	218	-	-	-	-	rs72646236	HGNC:23198	YES	NM_207352.4	-	1	P1	-	0.005547	0.0198	0	0.001179	0	0	0	0.003185	0	0.001918	0	-	-	-	13	32	-2	48	0	0	0	0	CYP4V2	8.162	0.668293	-	-	-	-	-	0	0	0	-	-	ENST00000378802	0.02	2	0	TRUE	FALSE	TRUE	OK	NA	p2@CYP4V2	1	Green	5	0	0	5
chr4:186191802C>G	C	G	4:186191802-186191802	ENST00000378802.5	ENSG00000145476	CYP4V2	MODIFIER	5_prime_UTR_variant	236	-	-	-	-	rs894067959	HGNC:23198	YES	NM_207352.4	-	1	P1	-	2.63e-05	7.24e-05	0	0	0	0	0	0	0	0	0.0002068	uncertain_significance	-	-	-5	14	-7	14	0	0	0	0	CYP4V2	6.794	0.528023	-	-	-	-	-	0	0	0	-	-	ENST00000378802	0.01	-3.8	0	TRUE	FALSE	TRUE	OK	NA	p2@CYP4V2	1	Green	2	0	0	2
chr4:22515845G>A	G	A	4:22515845-22515845	ENST00000334304.10	ENSG00000152990	ADGRA3	MODIFIER	5_prime_UTR_variant	222	-	-	-	-	rs956099344	HGNC:13839	YES	NM_145290.4	-	1	P1	-	0.0002236	4.89e-05	0	0.0008078	0	0	0	0	0.000287	0	0	-	-	-	2	-46	2	-22	0	0	0	0	ADGRA3	11.53	0.992802	-	-	-	-	-	0	0	2	-	-	ENST00000334304	0.04	2.1	0	TRUE	FALSE	TRUE	OK	NM_145290.4_191-282	NA	1	Red	2	0	0	2
chr4:22515853G>A	G	A	4:22515853-22515853	ENST00000334304.10	ENSG00000152990	ADGRA3	MODIFIER	5_prime_UTR_variant	214	-	-	-	-	rs914687816	HGNC:13839	YES	NM_145290.4	-	1	P1	-	0.007443	0.02549	0	0.002955	0	0	0	0.003247	4.53e-05	0.003445	0.000208	-	-	-	37	-2	32	-30	0	0	0	0	ADGRA3	15.6	1.47909	-	-	-	-	-	0	0	2	-	-	ENST00000334304	0.04	-2	0	TRUE	FALSE	TRUE	OK	NM_145290.4_191-282	NA	1	Red	7	0	0	7
chr4:36281722G>T	G	T	4:36281722-36281722	ENST00000639862.2	ENSG00000197057	DTHD1	MODIFIER	5_prime_UTR_variant	107	-	-	-	-	rs369416543	HGNC:37261	YES	NM_001170700.3	-	5	A2	-	0.0009853	0.003497	0	6.55e-05	0	0	0	0	0	0.001433	0.000207	-	-	-	-	-	-	-	-	-	-	-	-	8.719	0.72885	-	-	-	-	-	0	0	1	-	-	ENST00000639862	0	4.1	0	TRUE	FALSE	TRUE	OK	NM_001170700.3_55-143	NA	0	Red	4	0	0	4
chr4:39182546T>G	T	G	4:39182546-39182546	ENST00000399820.8	ENSG00000157796	WDR19	MODIFIER	5_prime_UTR_variant	18	-	-	-	-	-	HGNC:18340	YES	NM_025132.4	-	1	P1	-	-	-	-	-	-	-	-	-	-	-	-	-	-	-	17	5	17	21	0	0	0	0	WDR19	12.36	1.06113	-	-	-	-	-	0	0	0	-	-	ENST00000399820	0	-5.8	0	TRUE	FALSE	TRUE	OK	NA	NA	0	Green	1	0	0	1
chr4:55346297G>A	G	A	4:55346297-55346297	ENST00000264228.9	ENSG00000128039	SRD5A3	MODIFIER	5_prime_UTR_variant	56	-	-	-	-	rs111568566	HGNC:25812	YES	NM_024592.5	-	1	P1	-	0.01354	0.04755	0	0.004583	0	0	0	0.006369	4.41e-05	0.006208	0.0002069	benign	-	-	2	-44	24	-44	0	0	0	0	SRD5A3	13.41	1.17143	-	-	-	-	-	0	0	0	-	-	ENST00000264228	0.03	2	16.8	TRUE	TRUE	TRUE	OK	NM_024592.5_10-95	p2@SRD5A3	0	Green	20	0	0	20
chr4:55346305C>A	C	A	4:55346305-55346305	ENST00000264228.9	ENSG00000128039	SRD5A3	MODIFIER	5_prime_UTR_variant	64	-	-	-	-	-	HGNC:25812	YES	NM_024592.5	-	1	P1	-	-	-	-	-	-	-	-	-	-	-	-	-	-	-	-35	9	-8	9	0	0	0	0	SRD5A3	12.12	1.03999	-	-	-	-	-	0	0	0	-	-	ENST00000264228	0.02	2	-3	TRUE	TRUE	TRUE	OK	NM_024592.5_10-95	p2@SRD5A3	0	Green	1	0	0	1
chr4:55346318G>A	G	A	4:55346318-55346318	ENST00000264228.9	ENSG00000128039	SRD5A3	MODIFIER	5_prime_UTR_variant	77	-	-	-	-	rs534557825	HGNC:25812	YES	NM_024592.5	-	1	P1	-	0.0001643	7.24e-05	0	0	0	0	0	0	1.47e-05	0	0.004346	-	-	-	-31	-4	3	7	0	0	0	0	SRD5A3	8.174	0.669619	-	-	-	-	-	0	0	0	-	-	ENST00000264228	0.02	1.5	5.4	TRUE	TRUE	TRUE	OK	NM_024592.5_10-95	p2@SRD5A3	0	Green	3	0	0	3
chr4:55346323C>T	C	T	4:55346323-55346323	ENST00000264228.9	ENSG00000128039	SRD5A3	MODIFIER	5_prime_UTR_variant	82	-	-	-	-	rs967727708	HGNC:25812	YES	NM_024592.5	-	1	P1	-	6.57e-06	0	0	0	0	0	0	0	1.47e-05	0	0	-	-	-	-31	-9	-2	2	0	0	0.04	0	SRD5A3	7.676	0.61697	-	-	-	-	-	0	0	0	-	-	ENST00000264228	-0.01	1.9	0	TRUE	FALSE	TRUE	OK	NM_024592.5_10-95	p2@SRD5A3	0	Green	1	0	0	1
chr4:6269965C>G	C	G	4:6269965-6269965	ENST00000226760.5	ENSG00000109501	WFS1	MODIFIER	5_prime_UTR_variant	116	-	-	-	-	rs886059525	HGNC:12762	YES	NM_006005.3	-	1	P2	-	0.0001708	0	0	0.0001308	0	0	0	0	0.0003528	0	0	uncertain_significance	-	-	4	6	49	-45	0	0	0	0	WFS1	9.251	0.785799	-	-	-	-	-	0	0	0	-	-	ENST00000226760	0.02	3	0	TRUE	FALSE	TRUE	OK	NM_006005.3_70-170	NA	0	Red	2	0	0	2
chr4:6269965C>G	C	G	4:6269965-6269965	ENST00000226760.5	ENSG00000109501	WFS1	MODIFIER	5_prime_UTR_variant	116	-	-	-	-	rs886059525	HGNC:12762	YES	NM_006005.3	-	1	P2	-	0.0001708	0	0	0.0001308	0	0	0	0	0.0003528	0	0	uncertain_significance	-	-	4	6	49	-45	0	0	0	0	WFS1	9.251	0.785799	-	-	-	-	-	0	0	0	-	-	ENST00000226760	0.02	3	0	TRUE	FALSE	TRUE	OK	NM_001145853.1_70-166	NA	0	Red	2	0	0	2
chr4:99574831C>T	C	T	4:99574831-99574831	ENST00000265517.10	ENSG00000138823	MTTP	MODIFIER	5_prime_UTR_variant	8	-	-	-	-	rs145929301	HGNC:7467	YES	NM_001386140.1	-	1	P1	-	0.0001249	0	0	0.0007203	0	0.0007707	0	0	0	0.0004789	0.0006219	-	-	-	33	-22	-23	-22	0	0.01	0	0	MTTP	3.425	0.226106	-	-	-	-	-	0	1	0	-	-	ENST00000265517	0.01	2.2	0	TRUE	FALSE	TRUE	OK	NA	NA	1	Amber	1	0	0	1
chr5:110739028G>T	G	T	5:110739028-110739028	ENST00000355943.8	ENSG00000164209	SLC25A46	MODIFIER	5_prime_UTR_variant	22	-	-	-	-	-	HGNC:25198	YES	NM_138773.4	-	1	P1	-	-	-	-	-	-	-	-	-	-	-	-	-	-	-	16	-19	29	17	0	0	0	0	SLC25A46	10.73	0.927034	-	-	-	-	-	0	0	0	-	-	ENST00000355943	0.01	1.7	3.3	TRUE	TRUE	TRUE	OK	NM_138773.4_17-113	p1@SLC25A46	1	Amber	1	0	0	1
chr5:110739028G>T	G	T	5:110739028-110739028	ENST00000355943.8	ENSG00000164209	SLC25A46	MODIFIER	5_prime_UTR_variant	22	-	-	-	-	-	HGNC:25198	YES	NM_138773.4	-	1	P1	-	-	-	-	-	-	-	-	-	-	-	-	-	-	-	16	-19	29	17	0	0	0	0	SLC25A46	10.73	0.927034	-	-	-	-	-	0	0	0	-	-	ENST00000355943	0.01	1.7	3.3	TRUE	TRUE	TRUE	OK	NM_001303249.3_17-113	p1@SLC25A46	1	Amber	1	0	0	1
chr5:110739062T>C	T	C	5:110739062-110739062	ENST00000355943.8	ENSG00000164209	SLC25A46	MODIFIER	5_prime_UTR_variant	56	-	-	-	-	rs149199100	HGNC:25198	YES	NM_138773.4	-	1	P1	-	0.0121	0.04174	0	0.005641	0	0	0	0	0.0001178	0.01009	0	-	-	-	-4	-18	16	-5	0	0	0	0	SLC25A46	12.01	1.03079	-	-	-	-	-	0	0	0	-	-	ENST00000355943	0	-1.5	-0.1	TRUE	FALSE	TRUE	OK	NM_138773.4_17-113	NA	1	Amber	12	1	0	13
chr5:110739062T>C	T	C	5:110739062-110739062	ENST00000355943.8	ENSG00000164209	SLC25A46	MODIFIER	5_prime_UTR_variant	56	-	-	-	-	rs149199100	HGNC:25198	YES	NM_138773.4	-	1	P1	-	0.0121	0.04174	0	0.005641	0	0	0	0	0.0001178	0.01009	0	-	-	-	-4	-18	16	-5	0	0	0	0	SLC25A46	12.01	1.03079	-	-	-	-	-	0	0	0	-	-	ENST00000355943	0	-1.5	-0.1	TRUE	FALSE	TRUE	OK	NM_001303249.3_17-113	NA	1	Amber	12	1	0	13
chr5:110739066G>C	G	C	5:110739066-110739066	ENST00000355943.8	ENSG00000164209	SLC25A46	MODIFIER	5_prime_UTR_variant	60	-	-	-	-	rs759814821	HGNC:25198	YES	NM_138773.4	-	1	P1	-	0.000691	0.0002418	0	0.000131	0	0	0	0	0.001368	0	0	-	-	-	-8	1	-9	-21	0	0	0.01	0	SLC25A46	14.53	1.32008	-	-	-	-	-	0	0	0	-	-	ENST00000355943	0.01	-2.5	0.8	TRUE	FALSE	TRUE	OK	NM_001303249.3_17-113	NA	1	Amber	10	0	0	10
chr5:110739066G>C	G	C	5:110739066-110739066	ENST00000355943.8	ENSG00000164209	SLC25A46	MODIFIER	5_prime_UTR_variant	60	-	-	-	-	rs759814821	HGNC:25198	YES	NM_138773.4	-	1	P1	-	0.000691	0.0002418	0	0.000131	0	0	0	0	0.001368	0	0	-	-	-	-8	1	-9	-21	0	0	0.01	0	SLC25A46	14.53	1.32008	-	-	-	-	-	0	0	0	-	-	ENST00000355943	0.01	-2.5	0.8	TRUE	FALSE	TRUE	OK	NM_138773.4_17-113	NA	1	Amber	10	0	0	10
chr5:110739083G>A	G	A	5:110739083-110739083	ENST00000355943.8	ENSG00000164209	SLC25A46	MODIFIER	5_prime_UTR_variant	77	-	-	-	-	rs531287378	HGNC:25198	YES	NM_138773.4	-	1	P1	-	0.0002433	0.0001449	0	0.001112	0	0	0	0	0.0001617	0.001438	0	-	-	-	-25	6	-25	-38	0	0	0	0	SLC25A46	16.09	1.55579	-	-	-	-	-	0	0	0	-	-	ENST00000355943	0.03	3.3	-3.3	TRUE	TRUE	TRUE	OK	NM_001303249.3_17-113	NA	1	Amber	2	0	0	2
chr5:110739083G>A	G	A	5:110739083-110739083	ENST00000355943.8	ENSG00000164209	SLC25A46	MODIFIER	5_prime_UTR_variant	77	-	-	-	-	rs531287378	HGNC:25198	YES	NM_138773.4	-	1	P1	-	0.0002433	0.0001449	0	0.001112	0	0	0	0	0.0001617	0.001438	0	-	-	-	-25	6	-25	-38	0	0	0	0	SLC25A46	16.09	1.55579	-	-	-	-	-	0	0	0	-	-	ENST00000355943	0.03	3.3	-3.3	TRUE	TRUE	TRUE	OK	NM_138773.4_17-113	NA	1	Amber	2	0	0	2
chr5:110739104T>G	T	G	5:110739104-110739104	ENST00000355943.8	ENSG00000164209	SLC25A46	MODIFIER	5_prime_UTR_variant	98	-	-	-	-	rs988132072	HGNC:25198	YES	NM_138773.4	-	1	P1	-	4.6e-05	0	0	0	0	0	0	0	0.0001029	0	0	-	-	-	1	-46	-47	-26	0	0	0	0	SLC25A46	14.31	1.28934	-	-	-	-	-	0	0	0	-	-	ENST00000355943	-0.02	-3	-1.5	TRUE	TRUE	TRUE	OK	NM_001303249.3_17-113	NA	1	Amber	1	0	0	1
chr5:110739104T>G	T	G	5:110739104-110739104	ENST00000355943.8	ENSG00000164209	SLC25A46	MODIFIER	5_prime_UTR_variant	98	-	-	-	-	rs988132072	HGNC:25198	YES	NM_138773.4	-	1	P1	-	4.6e-05	0	0	0	0	0	0	0	0.0001029	0	0	-	-	-	1	-46	-47	-26	0	0	0	0	SLC25A46	14.31	1.28934	-	-	-	-	-	0	0	0	-	-	ENST00000355943	-0.02	-3	-1.5	TRUE	TRUE	TRUE	OK	NM_138773.4_17-113	NA	1	Amber	1	0	0	1
chr5:138753429T>C	T	C	5:138753429-138753429	ENST00000302763.12	ENSG00000044115	CTNNA1	MODIFIER	5_prime_UTR_variant	5	-	-	-	-	rs914109438	HGNC:2509	YES	NM_001903.5	-	1	P1	-	0.002251	0.008141	0	0.0003313	0	0	0	0	1.48e-05	0.0004883	0	-	-	-	6	10	6	7	0	0	0	0	CTNNA1	16.03	1.5463	-	-	-	-	-	0	0	0	-	-	ENST00000302763	0.01	-2.1	0	TRUE	FALSE	TRUE	OK	NA	p1@CTNNA1	1	Amber	4	0	0	4
chr5:138753431C>T	C	T	5:138753431-138753431	ENST00000302763.12	ENSG00000044115	CTNNA1	MODIFIER	5_prime_UTR_variant	7	-	-	-	-	rs1285575559	HGNC:2509	YES	NM_001903.5	-	1	P1	-	8.64e-05	2.44e-05	0	0	0	0	0	0	0.0001778	0	0	-	-	-	28	4	4	-12	0	0	0	0	CTNNA1	10.93	0.9448	-	-	-	-	-	0	0	0	-	-	ENST00000302763	0	1.9	0	TRUE	FALSE	TRUE	OK	NA	p1@CTNNA1	1	Amber	1	0	0	1
chr5:138753452A>G	A	G	5:138753452-138753452	ENST00000302763.12	ENSG00000044115	CTNNA1	MODIFIER	5_prime_UTR_variant	28	-	-	-	-	rs1420345208	HGNC:2509	YES	NM_001903.5	-	1	P1	-	0.0003053	7.33e-05	0	0	0	0	9.69e-05	0.003226	0.0006062	0	0	-	-	-	-6	38	47	7	0	0	0	0	CTNNA1	18.72	1.9298	-	-	-	-	-	0	0	0	-	-	ENST00000302763	0.01	-3.5	0	TRUE	FALSE	TRUE	OK	NA	p1@CTNNA1	1	Amber	2	0	0	2
chr5:149944684C>A	C	A	5:149944684-149944684	ENST00000255266.10	ENSG00000132915	PDE6A	MODIFIER	5_prime_UTR_variant	110	-	-	-	-	rs112926956	HGNC:8785	YES	NM_000440.3	-	1	P1	-	0.002413	0.000676	0	0.004125	0.005184	0.01602	0.001319	0	0.002205	0.003828	0.0006221	benign,uncertain_significance	-	-	-9	12	2	-19	0	0	0	0	PDE6A	1.313	-0.003654	-	-	-	-	-	0	0	1	-	-	ENST00000255266	0.01	3	0	TRUE	FALSE	TRUE	OK	NM_000440.3_26-120	NA	1	Green	12	0	0	12
chr5:149944730G>A	G	A	5:149944730-149944730	ENST00000255266.10	ENSG00000132915	PDE6A	MODIFIER	5_prime_UTR_variant	64	-	-	-	-	rs560865338	HGNC:8785	YES	NM_000440.3	-	1	P1	-	0.001065	0.003789	0	0.0001963	0	0	0	0	1.47e-05	0	0.0002071	uncertain_significance	-	-	-23	49	2	-9	0	0	0	0	PDE6A	0.903	-0.082141	-	-	-	-	-	0	0	1	-	-	ENST00000255266	0	2	0	TRUE	FALSE	TRUE	OK	NM_000440.3_26-120	NA	1	Green	3	0	0	3
chr5:75717319G>A	G	A	5:75717319-75717319	ENST00000428202.7	ENSG00000152359	POC5	MODIFIER	5_prime_UTR_variant	119	-	-	-	-	rs749909566	HGNC:26658	YES	NM_001099271.2	-	1	P1	-	1.31e-05	0	0	0	0	0	0	0	2.94e-05	0	0	-	-	-	45	-22	14	-13	0	0	0	0.03	POC5	7.275	0.575697	-	-	-	-	-	0	0	0	-	-	ENST00000428202	0	2	0	TRUE	FALSE	TRUE	OK	NA	NA	1	Amber	1	0	0	1
chr5:83471955A>G	A	G	5:83471955-83471955	ENST00000265077.8	ENSG00000038427	VCAN	MODIFIER	5_prime_UTR_variant	212	-	-	-	-	rs886060816	HGNC:2464	YES	NM_004385.5	-	1	-	-	0.001715	0.006011	0	0.0005889	0	0	0	0	0	0.001438	0	uncertain_significance	-	-	14	3	12	28	0	0	0	0	VCAN	19.04	1.97114	-	-	-	-	-	0	0	4	-	-	ENST00000265077	-0.01	-4.8	0	TRUE	FALSE	TRUE	OK	NA	NA	0	Green	1	0	0	1
chr5:83471955A>G	A	G	5:83471955-83471955	ENST00000343200.9	ENSG00000038427	VCAN	MODIFIER	5_prime_UTR_variant	282	-	-	-	-	rs886060816	HGNC:2464	-	-	-	1	-	-	0.001715	0.006011	0	0.0005889	0	0	0	0	0	0.001438	0	uncertain_significance	-	-	14	3	12	28	0	0	0	0	VCAN	19.04	1.97114	-	-	-	-	-	0	0	4	-	-	ENST00000265077	-0.01	-4.8	0	TRUE	FALSE	TRUE	OK	NA	NA	1	Green	1	0	0	1
chr5:83471955A>G	A	G	5:83471955-83471955	ENST00000265077.8	ENSG00000038427	VCAN	MODIFIER	5_prime_UTR_variant	212	-	-	-	-	rs886060816	HGNC:2464	YES	NM_004385.5	-	1	-	-	0.001715	0.006011	0	0.0005889	0	0	0	0	0	0.001438	0	uncertain_significance	-	-	14	3	12	28	0	0	0	0	VCAN	19.04	1.97114	-	-	-	-	-	0	0	1	-	-	ENST00000265077	-0.01	-4.8	0	TRUE	FALSE	TRUE	OK	NA	NA	0	Green	1	0	0	1
chr5:83471955A>G	A	G	5:83471955-83471955	ENST00000343200.9	ENSG00000038427	VCAN	MODIFIER	5_prime_UTR_variant	282	-	-	-	-	rs886060816	HGNC:2464	-	-	-	1	-	-	0.001715	0.006011	0	0.0005889	0	0	0	0	0	0.001438	0	uncertain_significance	-	-	14	3	12	28	0	0	0	0	VCAN	19.04	1.97114	-	-	-	-	-	0	0	1	-	-	ENST00000265077	-0.01	-4.8	0	TRUE	FALSE	TRUE	OK	NA	NA	1	Green	1	0	0	1
chr5:90558829A>T	A	T	5:90558829-90558829	ENST00000405460.9	ENSG00000164199	ADGRV1	MODIFIER	5_prime_UTR_variant	33	-	-	-	-	rs150816712	HGNC:17416	YES	NM_032119.4	-	1	P1	-	0.00223	0.0006277	0	0.00229	0.0144	0	9.44e-05	0.02532	0.001883	0.009091	0.01493	likely_benign	-	-	-27	27	-10	-3	0	0	0	0	ADGRV1	8.379	0.691795	-	-	-	-	-	0	0	0	-	-	ENST00000405460	0	-3.6	0	TRUE	FALSE	TRUE	OK	NA	p2@GPR98	0	Green	28	0	0	28
chr5:90558849G>C	G	C	5:90558849-90558849	ENST00000405460.9	ENSG00000164199	ADGRV1	MODIFIER	5_prime_UTR_variant	53	-	-	-	-	rs116110048	HGNC:17416	YES	NM_032119.4	-	1	P1	-	0.009959	0.03487	0	0.003337	0	0	0	0.003165	0.0001176	0.004302	0.0002068	benign	-	-	7	-47	7	-49	0	0	0.01	0.01	ADGRV1	12.86	1.109	-	-	-	-	-	0	0	0	-	-	ENST00000405460	0	-3.6	0	TRUE	FALSE	TRUE	OK	NA	NA	0	Green	15	1	0	16
chr5:93585000C>G	C	G	5:93585000-93585000	ENST00000327111.8	ENSG00000175745	NR2F1	MODIFIER	5_prime_UTR_variant	1779	-	-	-	-	rs751463741	HGNC:7975	YES	NM_005654.6	-	1	P1	-	4.78e-05	0.0001715	0	0	0	0	0	0	0	0	0	-	-	-	4	37	32	-20	0.01	0	0	0	NR2F1	17.25	1.73289	-	-	-	-	-	0	0	5	-	-	ENST00000327111	0.01	-2.3	0	TRUE	FALSE	TRUE	OK	NA	NA	1	Red	1	0	0	1
chr6:136822634C>G	C	G	6:136822634-136822634	ENST00000318471.5	ENSG00000112357	PEX7	MODIFIER	5_prime_UTR_variant	43	-	-	-	-	rs557736023	HGNC:8860	YES	NM_000288.4	-	1	P1	-	0.0001512	2.41e-05	0	0.0001309	0	0	0	0	7.35e-05	0	0.003103	-	-	-	-1	-31	-31	40	0	0	0	0	PEX7	8.041	0.655446	-	-	-	-	-	0	0	0	-	-	ENST00000318471	0	-4.5	0.3	TRUE	FALSE	TRUE	OK	NA	NA	1	Green	9	0	0	9
chr6:42173537G>A	G	A	6:42173537-42173537	ENST00000372958.2	ENSG00000048545	GUCA1A	MODIFIER	5_prime_UTR_variant	174	-	-	-	-	COSV50003401	HGNC:4678	YES	NM_001384910.1	-	1	P1	-	-	-	-	-	-	-	-	-	-	-	-	-	-	-	2	-43	-35	-43	0	0	0	0	GUCA1A	0.745	-0.1225	-	-	-	-	-	0	0	0	-	-	ENST00000372958	0	3.6	0	TRUE	FALSE	TRUE	OK	NA	NA	1	Green	1	0	0	1
chr6:42173565C>A	C	A	6:42173565-42173565	ENST00000372958.2	ENSG00000048545	GUCA1A	MODIFIER	5_prime_UTR_variant	202	-	-	-	-	rs77413623,COSV99274326	HGNC:4678	YES	NM_001384910.1	-	1	P1	-	0.0006962	0.002123	0	0.0007195	0	0	0	0.003165	4.41e-05	0.001434	0	-	-	-	40	23	40	24	0	0	0	0	GUCA1A	0.107	-0.520654	-	-	-	-	-	0	0	0	-	-	ENST00000372958	0	3.1	0	TRUE	FALSE	TRUE	OK	NA	NA	1	Green	8	0	0	8
chr6:42173583C>G	C	G	6:42173583-42173583	ENST00000372958.2	ENSG00000048545	GUCA1A	MODIFIER	5_prime_UTR_variant	220	-	-	-	-	-	HGNC:4678	YES	NM_001384910.1	-	1	P1	-	-	-	-	-	-	-	-	-	-	-	-	-	-	-	49	5	-1	6	0	0	0	0	GUCA1A	8.184	0.67068	-	-	-	-	-	0	0	0	uAUG_gained_CapDistanceToStart:217,uAUG_gained_DistanceToCDS:33,uAUG_gained_DistanceToStop:27,uAUG_gained_KozakContext:TCCATGT,uAUG_gained_KozakStrength:Weak,uAUG_gained_type:uORF	uAUG_gained	ENST00000372958	-	3	0	TRUE	FALSE	TRUE	OK	NA	NA	1	Green	1	0	0	1
chr6:42722394G>A	G	A	6:42722394-42722394	ENST00000230381.7	ENSG00000112619	PRPH2	MODIFIER	5_prime_UTR_variant	204	-	-	-	-	rs144011444	HGNC:9942	YES	NM_000322.5	-	1	P1	-	0.002057	0.001375	0	0.000852	0.02484	0	0	0.003165	0.002249	0.000956	0.0002071	uncertain_significance	-	-	-7	24	25	-13	0	0	0	0	PRPH2	4.366	0.30668	-	-	-	-	-	0	0	1	-	-	ENST00000230381	0	-1.7	0	TRUE	FALSE	TRUE	OK	NM_000322.5_170-263	NA	1	Green	21	0	0	21
chr6:70302967G>A	G	A	6:70302967-70302967	ENST00000357250.11	ENSG00000112280	COL9A1	MODIFIER	5_prime_UTR_variant	118	-	-	-	-	rs374081953	HGNC:2217	YES	NM_001851.6	-	1	P1	-	0.0005981	0.002027	0	0.0003275	0	0	0	0	0	0.000956	0	-	-	-	-8	37	50	-12	0	0	0	0	COL9A1	9.138	0.77403	-	-	-	-	-	0	0	0	-	-	ENST00000357250	0.01	1.6	0	TRUE	FALSE	TRUE	OK	NA	NA	0	Red	1	0	0	1
chr6:70303015A>G	A	G	6:70303015-70303015	ENST00000357250.11	ENSG00000112280	COL9A1	MODIFIER	5_prime_UTR_variant	70	-	-	-	-	rs1271999888	HGNC:2217	YES	NM_001851.6	-	1	P1	-	1.97e-05	2.42e-05	0	0	0	0	0	0	2.94e-05	0	0	-	-	-	-24	2	-15	2	0	0	0	0	COL9A1	4.905	0.353562	-	-	-	-	-	0	0	0	-	-	ENST00000357250	0	-2	0	TRUE	FALSE	TRUE	OK	NA	NA	0	Red	1	0	0	1
chr6:71886996G>C	G	C	6:71886996-71886996	ENST00000521978.6	ENSG00000079841	RIMS1	MODIFIER	5_prime_UTR_variant	447	-	-	-	-	rs373318853	HGNC:17282	YES	NM_014989.7	-	1	P2	-	0.001853	0.00661	0	0.0001962	0	0	0	0	4.41e-05	0.000956	0	-	-	-	-	-	-	-	-	-	-	-	-	9.301	0.790915	-	-	-	-	-	0	0	2	-	-	ENST00000491071	-0.01	-2.2	1.02	TRUE	FALSE	TRUE	LC	NA	NA	0	Red	2	0	0	2
chr6:71887004G>C	G	C	6:71887004-71887004	ENST00000521978.6	ENSG00000079841	RIMS1	MODIFIER	5_prime_UTR_variant	455	-	-	-	-	rs201759453	HGNC:17282	YES	NM_014989.7	-	1	P2	-	0.0002102	0	0	6.54e-05	0	0.005607	0	0	0	0	0.0004137	-	-	-	-	-	-	-	-	-	-	-	-	18.07	1.84577	-	-	-	-	-	0	0	2	-	-	ENST00000491071	0.02	-1.8	1.02	TRUE	FALSE	TRUE	LC	NA	NA	0	Red	2	0	0	2
chr6:72390624A>G	A	G	6:72390624-72390624	ENST00000414192.2	ENSG00000079841	RIMS1	MODIFIER	5_prime_UTR_variant	164	-	-	-	-	rs1033565461	HGNC:17282	-	-	-	2	-	-	-	-	-	-	-	-	-	-	-	-	-	-	-	-	-26	14	50	-26	0	0	0.01	0	RIMS1	23.4	2.97358	-	-	-	-	-	-	-	-	-	-	ENST00000414192	0	-2.4	0	TRUE	FALSE	TRUE	OK	NA	NA	1	Red	1	0	0	1
chr6:72390624A>G	A	G	6:72390624-72390624	ENST00000414192.2	ENSG00000079841	RIMS1	MODIFIER	5_prime_UTR_variant	164	-	-	-	-	rs1033565461	HGNC:17282	-	-	-	2	-	-	-	-	-	-	-	-	-	-	-	-	-	-	-	-	-26	14	50	-26	0	0	0.01	0	RIMS1	23.4	2.97358	-	-	-	-	-	0	0	1	-	-	ENST00000414192	0	-2.4	0	TRUE	FALSE	TRUE	OK	NA	NA	1	Red	1	0	0	1
chr6:79518957G>A	G	A	6:79518957-79518957	ENST00000369846.9	ENSG00000135338	LCA5	MODIFIER	5_prime_UTR_variant	395	-	-	-	-	rs1325125109	HGNC:31923	YES	NM_001122769.3	-	1	P1	-	-	-	-	-	-	-	-	-	-	-	-	-	-	-	6	26	24	-36	0	0	0	0	LCA5	8.878	0.7463	-	-	-	-	-	0	0	5	-	-	ENST00000369846	-0.01	2.2	0	TRUE	FALSE	TRUE	OK	NM_181714.4_512-612	NA	1	Green	1	0	0	1
chr6:79518957G>A	G	A	6:79518957-79518957	ENST00000369846.9	ENSG00000135338	LCA5	MODIFIER	5_prime_UTR_variant	395	-	-	-	-	rs1325125109	HGNC:31923	YES	NM_001122769.3	-	1	P1	-	-	-	-	-	-	-	-	-	-	-	-	-	-	-	6	26	24	-36	0	0	0	0	LCA5	8.878	0.7463	-	-	-	-	-	0	0	5	-	-	ENST00000369846	-0.01	2.2	0	TRUE	FALSE	TRUE	OK	NM_001122769.3_357-457	NA	1	Green	1	0	0	1
chr6:79518959C>A	C	A	6:79518959-79518959	ENST00000369846.9	ENSG00000135338	LCA5	MODIFIER	5_prime_UTR_variant	393	-	-	-	-	rs539979963	HGNC:31923	YES	NM_001122769.3	-	1	P1	-	0.0009334	0.003041	0	0.0008513	0	0	0	0	0	0.001438	0	-	-	-	4	-28	22	6	0.01	0	0	0	LCA5	4.868	0.350282	-	-	-	-	-	0	0	5	-	-	ENST00000369846	0	-3.7	0	TRUE	FALSE	TRUE	OK	NM_001122769.3_357-457	NA	1	Green	1	0	0	1
chr6:79518959C>A	C	A	6:79518959-79518959	ENST00000369846.9	ENSG00000135338	LCA5	MODIFIER	5_prime_UTR_variant	393	-	-	-	-	rs539979963	HGNC:31923	YES	NM_001122769.3	-	1	P1	-	0.0009334	0.003041	0	0.0008513	0	0	0	0	0	0.001438	0	-	-	-	4	-28	22	6	0.01	0	0	0	LCA5	4.868	0.350282	-	-	-	-	-	0	0	5	-	-	ENST00000369846	0	-3.7	0	TRUE	FALSE	TRUE	OK	NM_181714.4_512-612	NA	1	Green	1	0	0	1
chr6:99606940G>A	G	A	6:99606940-99606940	ENST00000369215.5	ENSG00000112238	PRDM13	MODIFIER	5_prime_UTR_variant	108	-	-	-	-	-	HGNC:13998	YES	NM_021620.4	-	1	P1	-	-	-	-	-	-	-	-	-	-	-	-	-	-	-	16	29	-3	-5	0	0	0	0	PRDM13	20.2	2.11579	-	-	-	-	-	0	1	0	-	-	ENST00000369215	0	2.8	-3.5	TRUE	TRUE	TRUE	OK	NA	NA	1	Amber	1	0	0	1
chr6:99607014T>A	T	A	6:99607014-99607014	ENST00000369215.5	ENSG00000112238	PRDM13	MODIFIER	5_prime_UTR_variant	182	-	-	-	-	rs1378571915	HGNC:13998	YES	NM_021620.4	-	1	P1	-	6.57e-06	0	0	0	0	0	0	0	1.47e-05	0	0	-	-	-	2	-21	-21	5	0	0	0	0	PRDM13	17.25	1.73177	-	-	-	-	-	0	1	0	-	-	ENST00000369215	0	-1.2	-1.8	FALSE	TRUE	TRUE	OK	NA	NA	1	Amber	1	0	0	1
chr6:99607026G>A	G	A	6:99607026-99607026	ENST00000369215.5	ENSG00000112238	PRDM13	MODIFIER	5_prime_UTR_variant	194	-	-	-	-	rs771748372	HGNC:13998	YES	NM_021620.4	-	1	P1	-	0.0002036	2.41e-05	0	0.0001308	0.00432	0	0	0	0.0001176	0.0004776	0.0008275	-	-	-	-33	0	41	42	0	0	0.05	0	PRDM13	18.27	1.87175	-	-	-	-	-	0	1	0	-	-	ENST00000369215	0.02	3.3	7.6	TRUE	TRUE	TRUE	OK	NA	NA	1	Amber	1	0	0	1
chr7:120856805C>G	C	G	7:120856805-120856805	ENST00000222747.8	ENSG00000106025	TSPAN12	MODIFIER	5_prime_UTR_variant	354	-	-	-	-	-	HGNC:21641	YES	NM_012338.4	-	1	P1	-	-	-	-	-	-	-	-	-	-	-	-	-	-	-	28	0	9	5	0	0	0	0	TSPAN12	18.25	1.86958	-	-	-	-	-	0	1	3	-	-	ENST00000222747	0.03	2.2	0	TRUE	FALSE	TRUE	OK	NM_012338.4_305-395	NA	1	Green	1	0	0	1
chr7:128409927G>A	G	A	7:128409927-128409927	ENST00000338791.11	ENSG00000106348	IMPDH1	MODIFIER	5_prime_UTR_variant	56	-	-	-	-	rs748008089	HGNC:6052	YES	NM_000883.4	-	2	-	-	1.97e-05	0	0	0	0	0	0	0	0	0	0.0006209	-	-	-	-	-	-	-	-	-	-	-	-	19.57	2.04084	-	-	-	-	-	0	0	0	-	-	ENST00000338791	0.01	2.2	0	TRUE	FALSE	TRUE	OK	NA	NA	0	Green	1	0	0	1
chr7:128409938G>A	G	A	7:128409938-128409938	ENST00000338791.11	ENSG00000106348	IMPDH1	MODIFIER	5_prime_UTR_variant	45	-	-	-	-	rs931888755	HGNC:6052	YES	NM_000883.4	-	2	-	-	5.92e-05	2.41e-05	0	0	0.000288	0	0	0	0.000103	0	0	-	-	-	-	-	-	-	-	-	-	-	-	21.8	2.337	-	-	-	-	-	0	0	0	-	-	ENST00000338791	0.03	2	0	TRUE	FALSE	TRUE	OK	NA	p5@IMPDH1	0	Green	2	0	0	2
chr7:128409944C>T	C	T	7:128409944-128409944	ENST00000338791.11	ENSG00000106348	IMPDH1	MODIFIER	5_prime_UTR_variant	39	-	-	-	-	-	HGNC:6052	YES	NM_000883.4	-	2	-	-	-	-	-	-	-	-	-	-	-	-	-	-	-	-	-	-	-	-	-	-	-	-	-	13.19	1.14572	-	-	-	-	-	0	0	0	-	-	ENST00000338791	0.02	6.1	0	TRUE	FALSE	TRUE	OK	NA	NA	0	Green	2	0	0	2
chr7:128409970A>C	A	C	7:128409970-128409970	ENST00000338791.11	ENSG00000106348	IMPDH1	MODIFIER	5_prime_UTR_variant	13	-	-	-	-	rs72624936	HGNC:6052	YES	NM_000883.4	-	2	-	-	0.01399	0.04954	0	0.003534	0	0	0	0	0.000103	0.007177	0	benign	-	-	-	-	-	-	-	-	-	-	-	11.39	0.981388	-	-	-	-	-	0	0	0	-	-	ENST00000338791	-0.02	-2.5	0	TRUE	FALSE	TRUE	OK	NA	NA	0	Green	12	0	0	12
chr7:141738358G>C	G	C	7:141738358-141738358	ENST00000265304.11	ENSG00000106028	SSBP1	MODIFIER	5_prime_UTR_variant	1	-	-	-	-	rs759421047	HGNC:11317	YES	NM_003143.3	-	1	P1	-	7.23e-05	0	0	0	0	0	0	0	0.0001617	0	0	-	-	-	12	45	10	39	0	0	0	0	SSBP1	7.296	0.57783	-	-	-	-	-	0	0	0	-	-	ENST00000265304	0	-1.9	0	TRUE	FALSE	TRUE	OK	NA	p1@SSBP1	1	Amber	1	0	0	1
chr7:141738397G>T	G	T	7:141738397-141738397	ENST00000265304.11	ENSG00000106028	SSBP1	MODIFIER	5_prime_UTR_variant	40	-	-	-	-	rs1450160465	HGNC:11317	YES	NM_003143.3	-	1	P1	-	6.57e-06	0	0	0	0	0.0001927	0	0	0	0	0	-	-	-	6	0	13	0	0	0	0	0	SSBP1	5.039	0.365397	-	-	-	-	-	0	0	0	-	-	ENST00000265304	0.01	-2	0	TRUE	FALSE	TRUE	OK	NA	p1@SSBP1	1	Amber	1	0	0	1
chr7:141739130C>T	C	T	7:141739130-141739130	ENST00000265304.11	ENSG00000106028	SSBP1	MODIFIER	5_prime_UTR_variant	60	-	-	-	-	rs374265811	HGNC:11317	YES	NM_003143.3	-	1	P1	-	6.58e-06	0	0	0	0	0	0	0	1.47e-05	0	0	-	-	-	0	-6	-43	14	0	0	0	0	SSBP1	10.41	0.898094	-	-	-	-	-	0	0	0	-	-	ENST00000265304	0.01	-4.9	0	TRUE	FALSE	TRUE	OK	NA	NA	1	Amber	1	0	0	1
chr7:17299182C>T	C	T	7:17299182-17299182	ENST00000242057.9	ENSG00000106546	AHR	MODIFIER	5_prime_UTR_variant	531	-	-	-	-	-	HGNC:348	YES	NM_001621.5	-	1	P2	-	-	-	-	-	-	-	-	-	-	-	-	-	-	-	6	47	24	-40	0	0	0	0	AHR	10.16	0.873969	-	-	-	-	-	0	0	0	-	-	ENST00000242057	0.01	2.7	0	TRUE	FALSE	TRUE	OK	NM_001621.5_517-613	NA	0	Amber	1	0	0	1
chr7:17299190G>A	G	A	7:17299190-17299190	ENST00000242057.9	ENSG00000106546	AHR	MODIFIER	5_prime_UTR_variant	539	-	-	-	-	rs895586961	HGNC:348	YES	NM_001621.5	-	1	P2	-	6.57e-06	0	0	0	0	0	0	0.003185	0	0	0	-	-	-	-2	50	16	-48	0	0	0	0	AHR	9.241	0.784718	-	-	-	-	-	0	0	0	-	-	ENST00000242057	0.05	6.3	0	TRUE	FALSE	TRUE	OK	NM_001621.5_517-613	NA	0	Amber	2	0	0	2
chr7:33130033T>A	T	A	7:33130033-33130033	ENST00000242067.11	ENSG00000122507	BBS9	MODIFIER	5_prime_UTR_variant	470	-	-	-	-	rs1178318985	HGNC:30000	YES	NM_198428.3	-	1	P3	-	6.57e-06	0	0	0	0	0	0	0	1.47e-05	0	0	-	-	-	-35	-23	16	-23	0	0	0.02	0	BBS9	12.78	1.10068	-	-	-	-	-	0	0	2	-	-	ENST00000242067	0.01	-3.2	0	TRUE	FALSE	TRUE	OK	NM_001348044.2_458-540	NA	0	Green	1	0	0	1
chr7:33130033T>A	T	A	7:33130033-33130033	ENST00000242067.11	ENSG00000122507	BBS9	MODIFIER	5_prime_UTR_variant	470	-	-	-	-	rs1178318985	HGNC:30000	YES	NM_198428.3	-	1	P3	-	6.57e-06	0	0	0	0	0	0	0	1.47e-05	0	0	-	-	-	-35	-23	16	-23	0	0	0.02	0	BBS9	12.78	1.10068	-	-	-	-	-	0	0	2	-	-	ENST00000242067	0.01	-3.2	0	TRUE	FALSE	TRUE	OK	NM_198428.3_394-489	NA	0	Green	1	0	0	1
chr7:33130033T>A	T	A	7:33130033-33130033	ENST00000242067.11	ENSG00000122507	BBS9	MODIFIER	5_prime_UTR_variant	470	-	-	-	-	rs1178318985	HGNC:30000	YES	NM_198428.3	-	1	P3	-	6.57e-06	0	0	0	0	0	0	0	1.47e-05	0	0	-	-	-	-35	-23	16	-23	0	0	0.02	0	BBS9	12.78	1.10068	-	-	-	-	-	0	0	2	-	-	ENST00000242067	0.01	-3.2	0	TRUE	FALSE	TRUE	OK	NM_001033604.1_418-513	NA	0	Green	1	0	0	1
chr7:33130033T>A	T	A	7:33130033-33130033	ENST00000242067.11	ENSG00000122507	BBS9	MODIFIER	5_prime_UTR_variant	470	-	-	-	-	rs1178318985	HGNC:30000	YES	NM_198428.3	-	1	P3	-	6.57e-06	0	0	0	0	0	0	0	1.47e-05	0	0	-	-	-	-35	-23	16	-23	0	0	0.02	0	BBS9	12.78	1.10068	-	-	-	-	-	0	0	2	-	-	ENST00000242067	0.01	-3.2	0	TRUE	FALSE	TRUE	OK	NM_001033605.1_418-513	NA	0	Green	1	0	0	1
chr7:33130033T>A	T	A	7:33130033-33130033	ENST00000242067.11	ENSG00000122507	BBS9	MODIFIER	5_prime_UTR_variant	470	-	-	-	-	rs1178318985	HGNC:30000	YES	NM_198428.3	-	1	P3	-	6.57e-06	0	0	0	0	0	0	0	1.47e-05	0	0	-	-	-	-35	-23	16	-23	0	0	0.02	0	BBS9	12.78	1.10068	-	-	-	-	-	0	0	2	-	-	ENST00000242067	0.01	-3.2	0	TRUE	FALSE	TRUE	OK	NM_001348043.3_394-489	NA	0	Green	1	0	0	1
chr7:33130033T>A	T	A	7:33130033-33130033	ENST00000242067.11	ENSG00000122507	BBS9	MODIFIER	5_prime_UTR_variant	470	-	-	-	-	rs1178318985	HGNC:30000	YES	NM_198428.3	-	1	P3	-	6.57e-06	0	0	0	0	0	0	0	1.47e-05	0	0	-	-	-	-35	-23	16	-23	0	0	0.02	0	BBS9	12.78	1.10068	-	-	-	-	-	0	0	2	-	-	ENST00000242067	0.01	-3.2	0	TRUE	FALSE	TRUE	OK	NM_001348041.4_394-489	NA	0	Green	1	0	0	1
chr7:33130033T>A	T	A	7:33130033-33130033	ENST00000242067.11	ENSG00000122507	BBS9	MODIFIER	5_prime_UTR_variant	470	-	-	-	-	rs1178318985	HGNC:30000	YES	NM_198428.3	-	1	P3	-	6.57e-06	0	0	0	0	0	0	0	1.47e-05	0	0	-	-	-	-35	-23	16	-23	0	0	0.02	0	BBS9	12.78	1.10068	-	-	-	-	-	0	0	2	-	-	ENST00000242067	0.01	-3.2	0	TRUE	FALSE	TRUE	OK	NM_001348046.2_458-540	NA	0	Green	1	0	0	1
chr7:33130033T>A	T	A	7:33130033-33130033	ENST00000242067.11	ENSG00000122507	BBS9	MODIFIER	5_prime_UTR_variant	470	-	-	-	-	rs1178318985	HGNC:30000	YES	NM_198428.3	-	1	P3	-	6.57e-06	0	0	0	0	0	0	0	1.47e-05	0	0	-	-	-	-35	-23	16	-23	0	0	0.02	0	BBS9	12.78	1.10068	-	-	-	-	-	0	0	2	-	-	ENST00000242067	0.01	-3.2	0	TRUE	FALSE	TRUE	OK	NM_001348040.3_394-489	NA	0	Green	1	0	0	1
chr7:33130033T>A	T	A	7:33130033-33130033	ENST00000242067.11	ENSG00000122507	BBS9	MODIFIER	5_prime_UTR_variant	470	-	-	-	-	rs1178318985	HGNC:30000	YES	NM_198428.3	-	1	P3	-	6.57e-06	0	0	0	0	0	0	0	1.47e-05	0	0	-	-	-	-35	-23	16	-23	0	0	0.02	0	BBS9	12.78	1.10068	-	-	-	-	-	0	0	2	-	-	ENST00000242067	0.01	-3.2	0	TRUE	FALSE	TRUE	OK	NM_001362679.1_418-513	NA	0	Green	1	0	0	1
chr7:33130033T>A	T	A	7:33130033-33130033	ENST00000242067.11	ENSG00000122507	BBS9	MODIFIER	5_prime_UTR_variant	470	-	-	-	-	rs1178318985	HGNC:30000	YES	NM_198428.3	-	1	P3	-	6.57e-06	0	0	0	0	0	0	0	1.47e-05	0	0	-	-	-	-35	-23	16	-23	0	0	0.02	0	BBS9	12.78	1.10068	-	-	-	-	-	0	0	2	-	-	ENST00000242067	0.01	-3.2	0	TRUE	FALSE	TRUE	OK	NM_014451.3_418-513	NA	0	Green	1	0	0	1
chr7:66628969G>A	G	A	7:66628969-66628969	ENST00000639828.2	ENSG00000243335	KCTD7	MODIFIER	5_prime_UTR_variant	89	-	-	-	-	rs557231998	HGNC:21957	YES	NM_153033.5	-	2	A1	-	0.001698	0.006063	0	0.0002621	0	0	0	0	0	0.001437	0	-	-	-	2	-9	28	31	0	0	0	0	KCTD7	14.1	1.26102	-	-	-	-	-	0	0	1	-	-	ENST00000639828	0	1.5	0	TRUE	FALSE	TRUE	OK	NA	p4@KCTD7,p5@RABGEF1	0	Red	3	0	0	3
chr7:66628996C>T	C	T	7:66628996-66628996	ENST00000639828.2	ENSG00000243335	KCTD7	MODIFIER	5_prime_UTR_variant	116	-	-	-	-	rs536230559	HGNC:21957	YES	NM_153033.5	-	2	A1	-	0.0003555	0.000145	0	0.0001966	0.00692	0	0	0	0.0002797	0.0009579	0	uncertain_significance	-	-	6	-36	-2	1	0	0	0	0	KCTD7	14.73	1.34912	-	-	-	-	-	0	0	1	-	-	ENST00000639828	0.01	2.3	0	TRUE	FALSE	TRUE	OK	NM_153033.4_104-184	NA	0	Red	3	0	0	3
chr7:66628996C>T	C	T	7:66628996-66628996	ENST00000639828.2	ENSG00000243335	KCTD7	MODIFIER	5_prime_UTR_variant	116	-	-	-	-	rs536230559	HGNC:21957	YES	NM_153033.5	-	2	A1	-	0.0003555	0.000145	0	0.0001966	0.00692	0	0	0	0.0002797	0.0009579	0	uncertain_significance	-	-	6	-36	-2	1	0	0	0	0	KCTD7	14.73	1.34912	-	-	-	-	-	0	0	1	-	-	ENST00000639828	0.01	2.3	0	TRUE	FALSE	TRUE	OK	NM_001167961.2_104-184	NA	0	Red	3	0	0	3
chr7:66629011G>C	G	C	7:66629011-66629011	ENST00000639828.2	ENSG00000243335	KCTD7	MODIFIER	5_prime_UTR_variant	131	-	-	-	-	rs537743017	HGNC:21957	YES	NM_153033.5	-	2	A1	-	0.0001448	0	0	0	0	0	0	0	0	0	0.004555	-	-	-	-26	-9	-6	-14	0	0	0	0	KCTD7	11.46	0.986814	-	-	-	-	-	0	0	1	-	-	ENST00000639828	0	-2.3	0	TRUE	FALSE	TRUE	OK	NM_001167961.2_104-184	NA	0	Red	1	1	0	2
chr7:66629011G>C	G	C	7:66629011-66629011	ENST00000639828.2	ENSG00000243335	KCTD7	MODIFIER	5_prime_UTR_variant	131	-	-	-	-	rs537743017	HGNC:21957	YES	NM_153033.5	-	2	A1	-	0.0001448	0	0	0	0	0	0	0	0	0	0.004555	-	-	-	-26	-9	-6	-14	0	0	0	0	KCTD7	11.46	0.986814	-	-	-	-	-	0	0	1	-	-	ENST00000639828	0	-2.3	0	TRUE	FALSE	TRUE	OK	NM_153033.4_104-184	NA	0	Red	1	1	0	2
chr7:66629016C>T	C	T	7:66629016-66629016	ENST00000639828.2	ENSG00000243335	KCTD7	MODIFIER	5_prime_UTR_variant	136	-	-	-	-	rs374505432	HGNC:21957	YES	NM_153033.5	-	2	A1	-	0.0001647	0.0001209	0	0.0003935	0	0.00174	0	0	1.47e-05	0.001438	0.0002074	benign,likely_benign	-	-	39	-14	-32	-19	0	0	0	0	KCTD7	8.793	0.736976	-	-	-	-	-	0	0	1	-	-	ENST00000639828	0.01	-1.8	0	TRUE	FALSE	TRUE	OK	NM_001167961.2_104-184	NA	0	Red	2	0	0	2
chr7:66629016C>T	C	T	7:66629016-66629016	ENST00000639828.2	ENSG00000243335	KCTD7	MODIFIER	5_prime_UTR_variant	136	-	-	-	-	rs374505432	HGNC:21957	YES	NM_153033.5	-	2	A1	-	0.0001647	0.0001209	0	0.0003935	0	0.00174	0	0	1.47e-05	0.001438	0.0002074	benign,likely_benign	-	-	39	-14	-32	-19	0	0	0	0	KCTD7	8.793	0.736976	-	-	-	-	-	0	0	1	-	-	ENST00000639828	0.01	-1.8	0	TRUE	FALSE	TRUE	OK	NM_153033.4_104-184	NA	0	Red	2	0	0	2
chr7:6826231G>T	G	T	7:6826231-6826231	ENST00000316731.13	ENSG00000146574	CCZ1B	MODIFIER	5_prime_UTR_variant	45	-	-	-	-	rs141173433,COSV57435951	HGNC:21717	YES	NM_198097.5	-	1	P1	-	2.11e-05	2.58e-05	0	6.96e-05	0	0	0	0	1.55e-05	0	0	-	-	-	-2	-8	41	-16	0	0	0	0	CCZ1B	5.131	0.373531	-	-	-	-	-	0	0	0	-	-	ENST00000316731	0.02	6	0	TRUE	FALSE	TRUE	OK	NM_198097.3_1-98	NA	1	Red	1	0	0	1
chr7:6826235C>G	C	G	7:6826235-6826235	ENST00000316731.13	ENSG00000146574	CCZ1B	MODIFIER	5_prime_UTR_variant	41	-	-	-	-	rs373327925,COSV57439127	HGNC:21717	YES	NM_198097.5	-	1	P1	-	0.008557	0.03017	0	0.004512	0	0	0	0.006369	0.0002652	0.006897	0.0002087	-	-	-	-20	-48	-20	37	0	0	0.01	0	CCZ1B	2.3	0.122522	-	-	-	-	-	0	0	0	-	-	ENST00000316731	0	-2.6	0	TRUE	FALSE	TRUE	OK	NM_198097.3_1-98	NA	1	Red	5	0	0	5
chr7:6826243G>A	G	A	7:6826243-6826243	ENST00000316731.13	ENSG00000146574	CCZ1B	MODIFIER	5_prime_UTR_variant	33	-	-	-	-	rs376268868	HGNC:21717	YES	NM_198097.5	-	1	P1	-	0.003762	0.0006317	0.002193	0.00329	0	0	0.01743	0	0.00442	0.002413	0.0006279	-	-	-	-20	-6	29	-28	0	0	0.01	0	CCZ1B	4.982	0.360387	-	-	-	-	-	0	0	0	-	-	ENST00000316731	0	2.5	0	TRUE	FALSE	TRUE	OK	NM_198097.3_1-98	NA	1	Red	23	0	0	23
chr7:6826246A>T	A	T	7:6826246-6826246	ENST00000316731.13	ENSG00000146574	CCZ1B	MODIFIER	5_prime_UTR_variant	30	-	-	-	-	rs529582614	HGNC:21717	YES	NM_198097.5	-	1	P1	-	0.004761	0.001366	0	0.00172	0.004328	0	0.007573	0	0.007674	0.004836	0.00274	-	-	-	-2	-23	-31	26	0	0	0	0	CCZ1B	11.82	1.01571	-	-	-	-	-	0	0	0	-	-	ENST00000316731	0	3	0	TRUE	FALSE	TRUE	OK	NM_198097.3_1-98	NA	1	Red	26	0	0	26
chr7:6826256G>C	G	C	7:6826256-6826256	ENST00000316731.13	ENSG00000146574	CCZ1B	MODIFIER	5_prime_UTR_variant	20	-	-	-	-	rs1339433819	HGNC:21717	YES	NM_198097.5	-	1	P1	-	-	-	-	-	-	-	-	-	-	-	-	-	-	-	1	-41	16	-41	0	0	0.01	0	CCZ1B	6.614	0.510485	-	-	-	-	-	0	0	0	-	-	ENST00000316731	0	3.5	0.4	TRUE	FALSE	TRUE	OK	NM_198097.3_1-98	NA	1	Red	1	0	0	1
chr7:76626110C>G	C	G	7:76626110-76626110	ENST00000310842.9	ENSG00000146707	POMZP3	MODIFIER	5_prime_UTR_variant	678	-	-	-	-	rs773005583	HGNC:9203	YES	NM_012230.5	-	1	P1	-	6.57e-05	0	0	0	0	0	0	0	0	0	0.002072	-	-	-	-16	-45	21	-48	0	0	0	0	POMZP3	10.68	0.923002	-	-	-	-	-	0	1	2	-	-	ENST00000310842	-0.09	2.7	0	TRUE	FALSE	TRUE	OK	NA	NA	0	Red	1	0	0	1
chr7:76626124G>T	G	T	7:76626124-76626124	ENST00000310842.9	ENSG00000146707	POMZP3	MODIFIER	5_prime_UTR_variant	664	-	-	-	-	rs1274950194	HGNC:9203	YES	NM_012230.5	-	1	P1	-	1.32e-05	2.41e-05	0	0	0	0	0	0	1.47e-05	0	0	-	-	-	-30	-7	7	23	0	0	0	0	POMZP3	10.64	0.918873	-	-	-	-	-	0	1	2	-	-	ENST00000310842	0.01	2.1	0	TRUE	FALSE	TRUE	OK	NA	NA	0	Red	1	0	0	1
chr7:92528442G>A	G	A	7:92528442-92528442	ENST00000248633.9	ENSG00000127980	PEX1	MODIFIER	5_prime_UTR_variant	79	-	-	-	-	rs369786032	HGNC:8850	YES	NM_000466.3	-	1	P1	-	6.57e-06	2.41e-05	0	0	0	0	0	0	0	0	0	-	-	-	25	-44	25	-8	0	0	0.01	0	PEX1	9.061	0.76591	-	-	-	-	-	0	0	0	-	-	ENST00000248633	0.01	2.2	0	TRUE	FALSE	TRUE	OK	NM_001282677.2_1-85	NA	0	Green	1	0	0	1
chr7:92528442G>A	G	A	7:92528442-92528442	ENST00000248633.9	ENSG00000127980	PEX1	MODIFIER	5_prime_UTR_variant	79	-	-	-	-	rs369786032	HGNC:8850	YES	NM_000466.3	-	1	P1	-	6.57e-06	2.41e-05	0	0	0	0	0	0	0	0	0	-	-	-	25	-44	25	-8	0	0	0.01	0	PEX1	9.061	0.76591	-	-	-	-	-	0	0	0	-	-	ENST00000248633	0.01	2.2	0	TRUE	FALSE	TRUE	OK	NM_000466.3_1-85	NA	0	Green	1	0	0	1
chr7:92528501C>G	C	G	7:92528501-92528501	ENST00000248633.9	ENSG00000127980	PEX1	MODIFIER	5_prime_UTR_variant	20	-	-	-	-	rs921298771	HGNC:8850	YES	NM_000466.3	-	1	P1	-	6.57e-05	2.41e-05	0	0	0	0	0	0	0.0001323	0	0	-	-	-	-34	-49	-9	-34	0	0	0	0	PEX1	11.57	0.996122	-	-	-	-	-	0	0	0	-	-	ENST00000248633	0	4.2	0	TRUE	FALSE	TRUE	OK	NM_000466.3_1-85	p1@PEX1	0	Green	1	0	0	1
chr7:92528501C>G	C	G	7:92528501-92528501	ENST00000248633.9	ENSG00000127980	PEX1	MODIFIER	5_prime_UTR_variant	20	-	-	-	-	rs921298771	HGNC:8850	YES	NM_000466.3	-	1	P1	-	6.57e-05	2.41e-05	0	0	0	0	0	0	0.0001323	0	0	-	-	-	-34	-49	-9	-34	0	0	0	0	PEX1	11.57	0.996122	-	-	-	-	-	0	0	0	-	-	ENST00000248633	0	4.2	0	TRUE	FALSE	TRUE	OK	NM_001282677.2_1-85	p1@PEX1	0	Green	1	0	0	1
chr7:99408583C>A	C	A	7:99408583-99408583	ENST00000350498.8	ENSG00000106244	PDAP1	MODIFIER	5_prime_UTR_variant	15	-	-	-	-	rs1299827464	HGNC:14634	YES	NM_014891.7	-	1	P1	-	1.97e-05	2.41e-05	0	0	0	0	0	0	2.95e-05	0	0	-	-	-	6	46	-47	1	0	0	0	0	PDAP1	21.4	2.28048	-	-	-	-	-	0	0	0	-	-	ENST00000350498	0.02	3.1	0	TRUE	FALSE	TRUE	OK	NA	p1@PDAP1	0	Red	1	0	0	1
chr8:103500811C>T	C	T	8:103500811-103500811	ENST00000696799.1	ENSG00000176406	RIMS2	MODIFIER	5_prime_UTR_variant	202	-	-	-	-	-	HGNC:17283	YES	NM_001348484.3	-	-	-	-	-	-	-	-	-	-	-	-	-	-	-	-	-	-	-7	-15	-33	13	0	0	0	0	RIMS2	20.4	2.1413	-	-	-	-	-	0	1	0	uSTOP_gained_Evidence:NA,uSTOP_gained_KozakContext:TGTATGT,uSTOP_gained_KozakStrength:Weak,uSTOP_gained_newSTOPDistanceToCDS:76,uSTOP_gained_ref_StartDistanceToCDS:106,uSTOP_gained_ref_type:OutOfFrame_oORF	uSTOP_gained	ENST00000632716,ENST00000666250,ENST00000668113,ENST00000504942	0.01	1.6	0	TRUE	FALSE	TRUE	LC	NM_001348486.2_184-277	NA	0	Green	1	0	0	1
chr8:103500811C>T	C	T	8:103500811-103500811	ENST00000696799.1	ENSG00000176406	RIMS2	MODIFIER	5_prime_UTR_variant	202	-	-	-	-	-	HGNC:17283	YES	NM_001348484.3	-	-	-	-	-	-	-	-	-	-	-	-	-	-	-	-	-	-	-7	-15	-33	13	0	0	0	0	RIMS2	20.4	2.1413	-	-	-	-	-	0	1	0	uSTOP_gained_Evidence:NA,uSTOP_gained_KozakContext:TGTATGT,uSTOP_gained_KozakStrength:Weak,uSTOP_gained_newSTOPDistanceToCDS:76,uSTOP_gained_ref_StartDistanceToCDS:106,uSTOP_gained_ref_type:OutOfFrame_oORF	uSTOP_gained	ENST00000632716,ENST00000666250,ENST00000668113,ENST00000504942	0.01	1.6	0	TRUE	FALSE	TRUE	LC	NM_001348489.2_184-277	NA	0	Green	1	0	0	1
chr8:103500811C>T	C	T	8:103500811-103500811	ENST00000696799.1	ENSG00000176406	RIMS2	MODIFIER	5_prime_UTR_variant	202	-	-	-	-	-	HGNC:17283	YES	NM_001348484.3	-	-	-	-	-	-	-	-	-	-	-	-	-	-	-	-	-	-	-7	-15	-33	13	0	0	0	0	RIMS2	20.4	2.1413	-	-	-	-	-	0	1	0	uSTOP_gained_Evidence:NA,uSTOP_gained_KozakContext:TGTATGT,uSTOP_gained_KozakStrength:Weak,uSTOP_gained_newSTOPDistanceToCDS:76,uSTOP_gained_ref_StartDistanceToCDS:106,uSTOP_gained_ref_type:OutOfFrame_oORF	uSTOP_gained	ENST00000632716,ENST00000666250,ENST00000668113,ENST00000504942	0.01	1.6	0	TRUE	FALSE	TRUE	LC	NM_001348490.2_184-277	NA	0	Green	1	0	0	1
chr8:103500811C>T	C	T	8:103500811-103500811	ENST00000696799.1	ENSG00000176406	RIMS2	MODIFIER	5_prime_UTR_variant	202	-	-	-	-	-	HGNC:17283	YES	NM_001348484.3	-	-	-	-	-	-	-	-	-	-	-	-	-	-	-	-	-	-	-7	-15	-33	13	0	0	0	0	RIMS2	20.4	2.1413	-	-	-	-	-	0	1	0	uSTOP_gained_Evidence:NA,uSTOP_gained_KozakContext:TGTATGT,uSTOP_gained_KozakStrength:Weak,uSTOP_gained_newSTOPDistanceToCDS:76,uSTOP_gained_ref_StartDistanceToCDS:106,uSTOP_gained_ref_type:OutOfFrame_oORF	uSTOP_gained	ENST00000632716,ENST00000666250,ENST00000668113,ENST00000504942	0.01	1.6	0	TRUE	FALSE	TRUE	LC	NM_001348485.2_184-277	NA	0	Green	1	0	0	1
chr8:103500811C>T	C	T	8:103500811-103500811	ENST00000696799.1	ENSG00000176406	RIMS2	MODIFIER	5_prime_UTR_variant	202	-	-	-	-	-	HGNC:17283	YES	NM_001348484.3	-	-	-	-	-	-	-	-	-	-	-	-	-	-	-	-	-	-	-7	-15	-33	13	0	0	0	0	RIMS2	20.4	2.1413	-	-	-	-	-	0	1	0	uSTOP_gained_Evidence:NA,uSTOP_gained_KozakContext:TGTATGT,uSTOP_gained_KozakStrength:Weak,uSTOP_gained_newSTOPDistanceToCDS:76,uSTOP_gained_ref_StartDistanceToCDS:106,uSTOP_gained_ref_type:OutOfFrame_oORF	uSTOP_gained	ENST00000632716,ENST00000666250,ENST00000668113,ENST00000504942	0.01	1.6	0	TRUE	FALSE	TRUE	LC	NM_001348488.2_184-277	NA	0	Green	1	0	0	1
chr8:103500811C>T	C	T	8:103500811-103500811	ENST00000696799.1	ENSG00000176406	RIMS2	MODIFIER	5_prime_UTR_variant	202	-	-	-	-	-	HGNC:17283	YES	NM_001348484.3	-	-	-	-	-	-	-	-	-	-	-	-	-	-	-	-	-	-	-7	-15	-33	13	0	0	0	0	RIMS2	20.4	2.1413	-	-	-	-	-	0	1	0	uSTOP_gained_Evidence:NA,uSTOP_gained_KozakContext:TGTATGT,uSTOP_gained_KozakStrength:Weak,uSTOP_gained_newSTOPDistanceToCDS:76,uSTOP_gained_ref_StartDistanceToCDS:106,uSTOP_gained_ref_type:OutOfFrame_oORF	uSTOP_gained	ENST00000632716,ENST00000666250,ENST00000668113,ENST00000504942	0.01	1.6	0	TRUE	FALSE	TRUE	LC	NM_001100117.3_184-277	NA	0	Green	1	0	0	1
chr8:103500811C>T	C	T	8:103500811-103500811	ENST00000696799.1	ENSG00000176406	RIMS2	MODIFIER	5_prime_UTR_variant	202	-	-	-	-	-	HGNC:17283	YES	NM_001348484.3	-	-	-	-	-	-	-	-	-	-	-	-	-	-	-	-	-	-	-7	-15	-33	13	0	0	0	0	RIMS2	20.4	2.1413	-	-	-	-	-	0	1	0	uSTOP_gained_Evidence:NA,uSTOP_gained_KozakContext:TGTATGT,uSTOP_gained_KozakStrength:Weak,uSTOP_gained_newSTOPDistanceToCDS:76,uSTOP_gained_ref_StartDistanceToCDS:106,uSTOP_gained_ref_type:OutOfFrame_oORF	uSTOP_gained	ENST00000632716,ENST00000666250,ENST00000668113,ENST00000504942	0.01	1.6	0	TRUE	FALSE	TRUE	LC	NM_001348493.2_184-277	NA	0	Green	1	0	0	1
chr8:103500811C>T	C	T	8:103500811-103500811	ENST00000696799.1	ENSG00000176406	RIMS2	MODIFIER	5_prime_UTR_variant	202	-	-	-	-	-	HGNC:17283	YES	NM_001348484.3	-	-	-	-	-	-	-	-	-	-	-	-	-	-	-	-	-	-	-7	-15	-33	13	0	0	0	0	RIMS2	20.4	2.1413	-	-	-	-	-	0	1	0	uSTOP_gained_Evidence:NA,uSTOP_gained_KozakContext:TGTATGT,uSTOP_gained_KozakStrength:Weak,uSTOP_gained_newSTOPDistanceToCDS:76,uSTOP_gained_ref_StartDistanceToCDS:106,uSTOP_gained_ref_type:OutOfFrame_oORF	uSTOP_gained	ENST00000632716,ENST00000666250,ENST00000668113,ENST00000504942	0.01	1.6	0	TRUE	FALSE	TRUE	LC	NM_001348487.2_184-277	NA	0	Green	1	0	0	1
chr8:103500811C>T	C	T	8:103500811-103500811	ENST00000696799.1	ENSG00000176406	RIMS2	MODIFIER	5_prime_UTR_variant	202	-	-	-	-	-	HGNC:17283	YES	NM_001348484.3	-	-	-	-	-	-	-	-	-	-	-	-	-	-	-	-	-	-	-7	-15	-33	13	0	0	0	0	RIMS2	20.4	2.1413	-	-	-	-	-	0	1	0	uSTOP_gained_Evidence:NA,uSTOP_gained_KozakContext:TGTATGT,uSTOP_gained_KozakStrength:Weak,uSTOP_gained_newSTOPDistanceToCDS:76,uSTOP_gained_ref_StartDistanceToCDS:106,uSTOP_gained_ref_type:OutOfFrame_oORF	uSTOP_gained	ENST00000632716,ENST00000666250,ENST00000668113,ENST00000504942	0.01	1.6	0	TRUE	FALSE	TRUE	LC	NM_001348495.2_184-277	NA	0	Green	1	0	0	1
chr8:103500811C>T	C	T	8:103500811-103500811	ENST00000696799.1	ENSG00000176406	RIMS2	MODIFIER	5_prime_UTR_variant	202	-	-	-	-	-	HGNC:17283	YES	NM_001348484.3	-	-	-	-	-	-	-	-	-	-	-	-	-	-	-	-	-	-	-7	-15	-33	13	0	0	0	0	RIMS2	20.4	2.1413	-	-	-	-	-	0	1	0	uSTOP_gained_Evidence:NA,uSTOP_gained_KozakContext:TGTATGT,uSTOP_gained_KozakStrength:Weak,uSTOP_gained_newSTOPDistanceToCDS:76,uSTOP_gained_ref_StartDistanceToCDS:106,uSTOP_gained_ref_type:OutOfFrame_oORF	uSTOP_gained	ENST00000632716,ENST00000666250,ENST00000668113,ENST00000504942	0.01	1.6	0	TRUE	FALSE	TRUE	LC	NM_001348491.2_184-277	NA	0	Green	1	0	0	1
chr8:103500811C>T	C	T	8:103500811-103500811	ENST00000696799.1	ENSG00000176406	RIMS2	MODIFIER	5_prime_UTR_variant	202	-	-	-	-	-	HGNC:17283	YES	NM_001348484.3	-	-	-	-	-	-	-	-	-	-	-	-	-	-	-	-	-	-	-7	-15	-33	13	0	0	0	0	RIMS2	20.4	2.1413	-	-	-	-	-	0	1	0	uSTOP_gained_Evidence:NA,uSTOP_gained_KozakContext:TGTATGT,uSTOP_gained_KozakStrength:Weak,uSTOP_gained_newSTOPDistanceToCDS:76,uSTOP_gained_ref_StartDistanceToCDS:106,uSTOP_gained_ref_type:OutOfFrame_oORF	uSTOP_gained	ENST00000632716,ENST00000666250,ENST00000668113,ENST00000504942	0.01	1.6	0	TRUE	FALSE	TRUE	LC	NM_001348492.2_184-277	NA	0	Green	1	0	0	1
chr8:103500811C>T	C	T	8:103500811-103500811	ENST00000696799.1	ENSG00000176406	RIMS2	MODIFIER	5_prime_UTR_variant	202	-	-	-	-	-	HGNC:17283	YES	NM_001348484.3	-	-	-	-	-	-	-	-	-	-	-	-	-	-	-	-	-	-	-7	-15	-33	13	0	0	0	0	RIMS2	20.4	2.1413	-	-	-	-	-	0	1	0	uSTOP_gained_Evidence:NA,uSTOP_gained_KozakContext:TGTATGT,uSTOP_gained_KozakStrength:Weak,uSTOP_gained_newSTOPDistanceToCDS:76,uSTOP_gained_ref_StartDistanceToCDS:106,uSTOP_gained_ref_type:OutOfFrame_oORF	uSTOP_gained	ENST00000632716,ENST00000666250,ENST00000668113,ENST00000504942	0.01	1.6	0	TRUE	FALSE	TRUE	LC	NM_001348496.2_184-277	NA	0	Green	1	0	0	1
chr8:103500811C>T	C	T	8:103500811-103500811	ENST00000696799.1	ENSG00000176406	RIMS2	MODIFIER	5_prime_UTR_variant	202	-	-	-	-	-	HGNC:17283	YES	NM_001348484.3	-	-	-	-	-	-	-	-	-	-	-	-	-	-	-	-	-	-	-7	-15	-33	13	0	0	0	0	RIMS2	20.4	2.1413	-	-	-	-	-	0	1	0	uSTOP_gained_Evidence:NA,uSTOP_gained_KozakContext:TGTATGT,uSTOP_gained_KozakStrength:Weak,uSTOP_gained_newSTOPDistanceToCDS:76,uSTOP_gained_ref_StartDistanceToCDS:106,uSTOP_gained_ref_type:OutOfFrame_oORF	uSTOP_gained	ENST00000632716,ENST00000666250,ENST00000668113,ENST00000504942	0.01	1.6	0	TRUE	FALSE	TRUE	LC	NM_001348497.2_184-277	NA	0	Green	1	0	0	1
chr8:103500811C>T	C	T	8:103500811-103500811	ENST00000696799.1	ENSG00000176406	RIMS2	MODIFIER	5_prime_UTR_variant	202	-	-	-	-	-	HGNC:17283	YES	NM_001348484.3	-	-	-	-	-	-	-	-	-	-	-	-	-	-	-	-	-	-	-7	-15	-33	13	0	0	0	0	RIMS2	20.4	2.1413	-	-	-	-	-	0	1	0	uSTOP_gained_Evidence:NA,uSTOP_gained_KozakContext:TGTATGT,uSTOP_gained_KozakStrength:Weak,uSTOP_gained_newSTOPDistanceToCDS:76,uSTOP_gained_ref_StartDistanceToCDS:106,uSTOP_gained_ref_type:OutOfFrame_oORF	uSTOP_gained	ENST00000632716,ENST00000666250,ENST00000668113,ENST00000504942	0.01	1.6	0	TRUE	FALSE	TRUE	LC	NM_001348484.2_184-277	NA	0	Green	1	0	0	1
chr8:103500811C>T	C	T	8:103500811-103500811	ENST00000696799.1	ENSG00000176406	RIMS2	MODIFIER	5_prime_UTR_variant	202	-	-	-	-	-	HGNC:17283	YES	NM_001348484.3	-	-	-	-	-	-	-	-	-	-	-	-	-	-	-	-	-	-	-7	-15	-33	13	0	0	0	0	RIMS2	20.4	2.1413	-	-	-	-	-	0	1	0	uSTOP_gained_Evidence:NA,uSTOP_gained_KozakContext:TGTATGT,uSTOP_gained_KozakStrength:Weak,uSTOP_gained_newSTOPDistanceToCDS:76,uSTOP_gained_ref_StartDistanceToCDS:106,uSTOP_gained_ref_type:OutOfFrame_oORF	uSTOP_gained	ENST00000632716,ENST00000666250,ENST00000668113,ENST00000504942	0.01	1.6	0	TRUE	FALSE	TRUE	LC	NM_001348494.2_184-277	NA	0	Green	1	0	0	1
chr8:103500879C>T	C	T	8:103500879-103500879	ENST00000696799.1	ENSG00000176406	RIMS2	MODIFIER	5_prime_UTR_variant	270	-	-	-	-	-	HGNC:17283	YES	NM_001348484.3	-	-	-	-	-	-	-	-	-	-	-	-	-	-	-	-	-	-	-13	6	-13	-46	0	0	0	0	RIMS2	19.19	1.99117	-	-	-	-	-	0	1	0	-	-	ENST00000632716,ENST00000666250,ENST00000668113,ENST00000504942	0.03	1.6	0	TRUE	FALSE	TRUE	LC	NM_001348484.2_184-277	NA	0	Green	1	0	0	1
chr8:103500879C>T	C	T	8:103500879-103500879	ENST00000696799.1	ENSG00000176406	RIMS2	MODIFIER	5_prime_UTR_variant	270	-	-	-	-	-	HGNC:17283	YES	NM_001348484.3	-	-	-	-	-	-	-	-	-	-	-	-	-	-	-	-	-	-	-13	6	-13	-46	0	0	0	0	RIMS2	19.19	1.99117	-	-	-	-	-	0	1	0	-	-	ENST00000632716,ENST00000666250,ENST00000668113,ENST00000504942	0.03	1.6	0	TRUE	FALSE	TRUE	LC	NM_001348495.2_184-277	NA	0	Green	1	0	0	1
chr8:103500879C>T	C	T	8:103500879-103500879	ENST00000696799.1	ENSG00000176406	RIMS2	MODIFIER	5_prime_UTR_variant	270	-	-	-	-	-	HGNC:17283	YES	NM_001348484.3	-	-	-	-	-	-	-	-	-	-	-	-	-	-	-	-	-	-	-13	6	-13	-46	0	0	0	0	RIMS2	19.19	1.99117	-	-	-	-	-	0	1	0	-	-	ENST00000632716,ENST00000666250,ENST00000668113,ENST00000504942	0.03	1.6	0	TRUE	FALSE	TRUE	LC	NM_001348487.2_184-277	NA	0	Green	1	0	0	1
chr8:103500879C>T	C	T	8:103500879-103500879	ENST00000696799.1	ENSG00000176406	RIMS2	MODIFIER	5_prime_UTR_variant	270	-	-	-	-	-	HGNC:17283	YES	NM_001348484.3	-	-	-	-	-	-	-	-	-	-	-	-	-	-	-	-	-	-	-13	6	-13	-46	0	0	0	0	RIMS2	19.19	1.99117	-	-	-	-	-	0	1	0	-	-	ENST00000632716,ENST00000666250,ENST00000668113,ENST00000504942	0.03	1.6	0	TRUE	FALSE	TRUE	LC	NM_001348486.2_184-277	NA	0	Green	1	0	0	1
chr8:103500879C>T	C	T	8:103500879-103500879	ENST00000696799.1	ENSG00000176406	RIMS2	MODIFIER	5_prime_UTR_variant	270	-	-	-	-	-	HGNC:17283	YES	NM_001348484.3	-	-	-	-	-	-	-	-	-	-	-	-	-	-	-	-	-	-	-13	6	-13	-46	0	0	0	0	RIMS2	19.19	1.99117	-	-	-	-	-	0	1	0	-	-	ENST00000632716,ENST00000666250,ENST00000668113,ENST00000504942	0.03	1.6	0	TRUE	FALSE	TRUE	LC	NM_001348492.2_184-277	NA	0	Green	1	0	0	1
chr8:103500879C>T	C	T	8:103500879-103500879	ENST00000696799.1	ENSG00000176406	RIMS2	MODIFIER	5_prime_UTR_variant	270	-	-	-	-	-	HGNC:17283	YES	NM_001348484.3	-	-	-	-	-	-	-	-	-	-	-	-	-	-	-	-	-	-	-13	6	-13	-46	0	0	0	0	RIMS2	19.19	1.99117	-	-	-	-	-	0	1	0	-	-	ENST00000632716,ENST00000666250,ENST00000668113,ENST00000504942	0.03	1.6	0	TRUE	FALSE	TRUE	LC	NM_001348485.2_184-277	NA	0	Green	1	0	0	1
chr8:103500879C>T	C	T	8:103500879-103500879	ENST00000696799.1	ENSG00000176406	RIMS2	MODIFIER	5_prime_UTR_variant	270	-	-	-	-	-	HGNC:17283	YES	NM_001348484.3	-	-	-	-	-	-	-	-	-	-	-	-	-	-	-	-	-	-	-13	6	-13	-46	0	0	0	0	RIMS2	19.19	1.99117	-	-	-	-	-	0	1	0	-	-	ENST00000632716,ENST00000666250,ENST00000668113,ENST00000504942	0.03	1.6	0	TRUE	FALSE	TRUE	LC	NM_001348496.2_184-277	NA	0	Green	1	0	0	1
chr8:103500879C>T	C	T	8:103500879-103500879	ENST00000696799.1	ENSG00000176406	RIMS2	MODIFIER	5_prime_UTR_variant	270	-	-	-	-	-	HGNC:17283	YES	NM_001348484.3	-	-	-	-	-	-	-	-	-	-	-	-	-	-	-	-	-	-	-13	6	-13	-46	0	0	0	0	RIMS2	19.19	1.99117	-	-	-	-	-	0	1	0	-	-	ENST00000632716,ENST00000666250,ENST00000668113,ENST00000504942	0.03	1.6	0	TRUE	FALSE	TRUE	LC	NM_001348493.2_184-277	NA	0	Green	1	0	0	1
chr8:103500879C>T	C	T	8:103500879-103500879	ENST00000696799.1	ENSG00000176406	RIMS2	MODIFIER	5_prime_UTR_variant	270	-	-	-	-	-	HGNC:17283	YES	NM_001348484.3	-	-	-	-	-	-	-	-	-	-	-	-	-	-	-	-	-	-	-13	6	-13	-46	0	0	0	0	RIMS2	19.19	1.99117	-	-	-	-	-	0	1	0	-	-	ENST00000632716,ENST00000666250,ENST00000668113,ENST00000504942	0.03	1.6	0	TRUE	FALSE	TRUE	LC	NM_001348494.2_184-277	NA	0	Green	1	0	0	1
chr8:103500879C>T	C	T	8:103500879-103500879	ENST00000696799.1	ENSG00000176406	RIMS2	MODIFIER	5_prime_UTR_variant	270	-	-	-	-	-	HGNC:17283	YES	NM_001348484.3	-	-	-	-	-	-	-	-	-	-	-	-	-	-	-	-	-	-	-13	6	-13	-46	0	0	0	0	RIMS2	19.19	1.99117	-	-	-	-	-	0	1	0	-	-	ENST00000632716,ENST00000666250,ENST00000668113,ENST00000504942	0.03	1.6	0	TRUE	FALSE	TRUE	LC	NM_001348488.2_184-277	NA	0	Green	1	0	0	1
chr8:103500879C>T	C	T	8:103500879-103500879	ENST00000696799.1	ENSG00000176406	RIMS2	MODIFIER	5_prime_UTR_variant	270	-	-	-	-	-	HGNC:17283	YES	NM_001348484.3	-	-	-	-	-	-	-	-	-	-	-	-	-	-	-	-	-	-	-13	6	-13	-46	0	0	0	0	RIMS2	19.19	1.99117	-	-	-	-	-	0	1	0	-	-	ENST00000632716,ENST00000666250,ENST00000668113,ENST00000504942	0.03	1.6	0	TRUE	FALSE	TRUE	LC	NM_001348497.2_184-277	NA	0	Green	1	0	0	1
chr8:103500879C>T	C	T	8:103500879-103500879	ENST00000696799.1	ENSG00000176406	RIMS2	MODIFIER	5_prime_UTR_variant	270	-	-	-	-	-	HGNC:17283	YES	NM_001348484.3	-	-	-	-	-	-	-	-	-	-	-	-	-	-	-	-	-	-	-13	6	-13	-46	0	0	0	0	RIMS2	19.19	1.99117	-	-	-	-	-	0	1	0	-	-	ENST00000632716,ENST00000666250,ENST00000668113,ENST00000504942	0.03	1.6	0	TRUE	FALSE	TRUE	LC	NM_001100117.3_184-277	NA	0	Green	1	0	0	1
chr8:103500879C>T	C	T	8:103500879-103500879	ENST00000696799.1	ENSG00000176406	RIMS2	MODIFIER	5_prime_UTR_variant	270	-	-	-	-	-	HGNC:17283	YES	NM_001348484.3	-	-	-	-	-	-	-	-	-	-	-	-	-	-	-	-	-	-	-13	6	-13	-46	0	0	0	0	RIMS2	19.19	1.99117	-	-	-	-	-	0	1	0	-	-	ENST00000632716,ENST00000666250,ENST00000668113,ENST00000504942	0.03	1.6	0	TRUE	FALSE	TRUE	LC	NM_001348489.2_184-277	NA	0	Green	1	0	0	1
chr8:103500879C>T	C	T	8:103500879-103500879	ENST00000696799.1	ENSG00000176406	RIMS2	MODIFIER	5_prime_UTR_variant	270	-	-	-	-	-	HGNC:17283	YES	NM_001348484.3	-	-	-	-	-	-	-	-	-	-	-	-	-	-	-	-	-	-	-13	6	-13	-46	0	0	0	0	RIMS2	19.19	1.99117	-	-	-	-	-	0	1	0	-	-	ENST00000632716,ENST00000666250,ENST00000668113,ENST00000504942	0.03	1.6	0	TRUE	FALSE	TRUE	LC	NM_001348491.2_184-277	NA	0	Green	1	0	0	1
chr8:103500879C>T	C	T	8:103500879-103500879	ENST00000696799.1	ENSG00000176406	RIMS2	MODIFIER	5_prime_UTR_variant	270	-	-	-	-	-	HGNC:17283	YES	NM_001348484.3	-	-	-	-	-	-	-	-	-	-	-	-	-	-	-	-	-	-	-13	6	-13	-46	0	0	0	0	RIMS2	19.19	1.99117	-	-	-	-	-	0	1	0	-	-	ENST00000632716,ENST00000666250,ENST00000668113,ENST00000504942	0.03	1.6	0	TRUE	FALSE	TRUE	LC	NM_001348490.2_184-277	NA	0	Green	1	0	0	1
chr8:1771009C>T	C	T	8:1771009-1771009	ENST00000331222.6	ENSG00000182372	CLN8	MODIFIER	5_prime_UTR_variant	175	-	-	-	-	rs374522261	HGNC:2079	YES	NM_018941.4	-	1	P1	-	7.23e-05	4.83e-05	0	6.55e-05	0	0.0005794	0	0	4.41e-05	0.0004789	0.0002077	benign	-	-	-49	-20	-9	-11	0	0	0	0	CLN8	6.275	0.478215	-	-	-	-	-	0	0	2	-	-	ENST00000331222	0	1.7	0	TRUE	FALSE	TRUE	OK	NA	NA	1	Green	1	0	0	1
chr8:38996990A>G	A	G	8:38996990-38996990	ENST00000487273.7	ENSG00000168615	ADAM9	MODIFIER	5_prime_UTR_variant	18	-	-	-	-	rs571616096	HGNC:216	YES	NM_003816.3	-	1	P1	-	9.22e-05	0	0	0	0	0.001756	9.45e-05	0	0	0	0.0008299	-	-	-	21	2	28	2	0	0	0	0	ADAM9	7.953	0.645997	-	-	-	-	-	0	0	2	-	-	ENST00000487273	-0.01	-1	1.7	FALSE	TRUE	TRUE	OK	NA	p1@ADAM9	1	Green	1	0	0	1
chr8:38997060C>T	C	T	8:38997060-38997060	ENST00000487273.7	ENSG00000168615	ADAM9	MODIFIER	5_prime_UTR_variant	88	-	-	-	-	rs114558710	HGNC:216	YES	NM_003816.3	-	1	P1	-	0.0008373	0.00286	0	0.0005243	0	0	0	0	1.47e-05	0	0	-	-	-	36	8	8	9	0	0	0.01	0	ADAM9	13.54	1.18766	-	-	-	-	-	0	0	2	-	-	ENST00000487273	0.02	-0.4	2.3	FALSE	TRUE	TRUE	OK	NA	NA	1	Green	1	0	0	1
chr8:54616160A>G	A	G	8:54616160-54616160	ENST00000220676.2	ENSG00000104237	RP1	MODIFIER	5_prime_UTR_variant	65	-	-	-	-	rs147434790	HGNC:10263	YES	NM_006269.2	-	1	-	-	0.0002036	0	0	0	0	0	0.002448	0	7.35e-05	0	0	-	-	-	31	26	42	-44	0	0	0	0	RP1	9.295	0.790235	-	-	-	-	-	0	0	1	-	-	ENST00000220676	0	-2.3	0	TRUE	FALSE	TRUE	OK	NM_006269.2_1-119	NA	1	Green	1	0	0	1
chr8:54616164A>G	A	G	8:54616164-54616164	ENST00000220676.2	ENSG00000104237	RP1	MODIFIER	5_prime_UTR_variant	69	-	-	-	-	rs572206979	HGNC:10263	YES	NM_006269.2	-	1	-	-	0.0008408	0.0002894	0.002198	0.0003925	0	0	0.004802	0	0.0008231	0.0004776	0	uncertain_significance	-	-	22	38	38	35	0	0	0	0	RP1	7.849	0.635094	-	-	-	-	-	0	0	1	-	-	ENST00000220676	0.01	-5.8	0	TRUE	FALSE	TRUE	OK	NM_006269.2_1-119	NA	1	Green	5	0	0	5
chr8:54616190G>A	G	A	8:54616190-54616190	ENST00000220676.2	ENSG00000104237	RP1	MODIFIER	5_prime_UTR_variant	95	-	-	-	-	rs960184736	HGNC:10263	YES	NM_006269.2	-	1	-	-	1.31e-05	0	0	0	0	0	0	0	2.94e-05	0	0	-	-	-	2	-4	9	12	0	0	0	0.02	RP1	10.95	0.94603	-	-	-	-	-	0	0	1	-	-	ENST00000220676	-0.01	3.3	0	TRUE	FALSE	TRUE	OK	NM_006269.2_1-119	NA	1	Green	1	0	0	1
chr8:63086025C>G	C	G	8:63086025-63086025	ENST00000260116.5	ENSG00000137561	TTPA	MODIFIER	5_prime_UTR_variant	29	-	-	-	-	rs899145715	HGNC:12404	YES	NM_000370.3	-	1	P1	-	6.58e-06	0	0	0	0	0	0	0	1.47e-05	0	0	-	-	-	-43	22	-12	27	0	0	0	0	TTPA	14.75	1.35191	-	-	-	-	-	0	0	0	-	-	ENST00000260116	-0.04	1.6	0	TRUE	FALSE	TRUE	OK	NA	NA	1	Amber	1	0	0	1
chr8:96160709C>T	C	T	8:96160709-96160709	ENST00000287020.7	ENSG00000156466	GDF6	MODIFIER	5_prime_UTR_variant	98	-	-	-	-	rs1177186421,COSV54623899	HGNC:4221	YES	NM_001001557.4	-	1	P1	-	-	-	-	-	-	-	-	-	-	-	-	-	-	-	-31	-20	7	-31	0	0	0	0	GDF6	11.45	0.986527	-	-	-	-	-	0	0	0	-	-	ENST00000287020	0.01	1.8	0	TRUE	FALSE	TRUE	OK	NM_001001557.4_22-114	NA	1	Amber	1	0	0	1
chr8:96160719G>A	G	A	8:96160719-96160719	ENST00000287020.7	ENSG00000156466	GDF6	MODIFIER	5_prime_UTR_variant	88	-	-	-	-	rs200796417	HGNC:4221	YES	NM_001001557.4	-	1	P1	-	2.63e-05	9.65e-05	0	0	0	0	0	0	0	0	0	-	-	-	-30	-41	36	-41	0	0	0	0	GDF6	7.029	0.551057	-	-	-	-	-	0	0	0	-	-	ENST00000287020	0.02	2.7	0	TRUE	FALSE	TRUE	OK	NM_001001557.4_22-114	NA	1	Amber	1	0	0	1
chr8:96160736C>T	C	T	8:96160736-96160736	ENST00000287020.7	ENSG00000156466	GDF6	MODIFIER	5_prime_UTR_variant	71	-	-	-	-	rs536459986	HGNC:4221	YES	NM_001001557.4	-	1	P1	-	6.57e-06	0	0	0	0	0	0	0	0	0	0.0002071	-	-	-	-2	-47	1	8	0	0	0	0	GDF6	11.75	1.01038	-	-	-	-	-	0	0	0	-	-	ENST00000287020	0.02	1.6	0	TRUE	FALSE	TRUE	OK	NM_001001557.4_22-114	NA	1	Amber	1	0	0	1
chr8:96160792G>A	G	A	8:96160792-96160792	ENST00000287020.7	ENSG00000156466	GDF6	MODIFIER	5_prime_UTR_variant	15	-	-	-	-	-	HGNC:4221	YES	NM_001001557.4	-	1	P1	-	-	-	-	-	-	-	-	-	-	-	-	-	-	-	-	-	-	-	-	-	-	-	-	20.1	2.10033	-	-	-	-	-	0	0	0	-	-	ENST00000287020	0	2.6	0	TRUE	FALSE	TRUE	OK	NA	NA	1	Amber	1	0	0	1
chr8:99013341C>T	C	T	8:99013341-99013341	ENST00000358544.7	ENSG00000132549	VPS13B	MODIFIER	5_prime_UTR_variant	68	-	-	-	-	-	HGNC:2183	-	-	NM_017890.5	1	A2	-	-	-	-	-	-	-	-	-	-	-	-	-	-	-	12	-12	-6	6	0	0	0.14	0.02	VPS13B	9.581	0.818801	-	-	-	-	-	0	0	0	-	-	ENST00000357162	0.01	0.6	1.8	FALSE	TRUE	TRUE	OK	NA	p3@VPS13B	0	Green	1	0	0	1
chr8:99013341C>T	C	T	8:99013341-99013341	ENST00000357162.7	ENSG00000132549	VPS13B	MODIFIER	5_prime_UTR_variant	68	-	-	-	-	-	HGNC:2183	YES	NM_152564.5	-	1	P3	-	-	-	-	-	-	-	-	-	-	-	-	-	-	-	12	-12	-6	6	0	0	0.14	0.02	VPS13B	9.581	0.818801	-	-	-	-	-	0	0	0	-	-	ENST00000357162	0.01	0.6	1.8	FALSE	TRUE	TRUE	OK	NA	p3@VPS13B	0	Green	1	0	0	1
chr9:100099365G>C	G	C	9:100099365-100099365	ENST00000262457.7	ENSG00000119509	INVS	MODIFIER	5_prime_UTR_variant	123	-	-	-	-	rs1009725507	HGNC:17870	YES	NM_014425.5	-	1	P2	-	2.63e-05	2.41e-05	0	6.54e-05	0	0	0	0	2.94e-05	0	0	-	-	-	-18	43	45	-34	0	0	0	0	INVS	19.86	2.07899	-	-	-	-	-	0	0	1	-	-	ENST00000262457	0.01	7	0	TRUE	FALSE	TRUE	OK	NA	NA	1	Red	1	0	0	1
chr9:100099390G>T	G	T	9:100099390-100099390	ENST00000262457.7	ENSG00000119509	INVS	MODIFIER	5_prime_UTR_variant	148	-	-	-	-	rs868400727	HGNC:17870	YES	NM_014425.5	-	1	P2	-	7.89e-05	0	0	6.54e-05	0	0	0	0	0	0	0.002275	-	-	-	18	-43	4	0	0	0	0	0	INVS	15.62	1.48229	-	-	-	-	-	0	0	1	-	-	ENST00000262457	0.01	3.9	0	TRUE	FALSE	TRUE	OK	NA	NA	1	Red	6	0	0	6
chr9:113275672C>T	C	T	9:113275672-113275672	ENST00000374198.5	ENSG00000136875	PRPF4	MODIFIER	5_prime_UTR_variant	15	-	-	-	-	rs377499486,COSV104684050	HGNC:17349	YES	NM_001244926.2	-	1	P4	-	0.001091	0.0001689	0	0.002094	0	0	0	0	0.001793	0.002388	0	-	-	-	27	-18	-24	17	0	0	0	0	PRPF4	12.99	1.12343	-	-	-	-	-	0	0	0	-	-	ENST00000374198	0.01	1.9	0	TRUE	FALSE	TRUE	OK	NM_001244926.1_15-110	p1@PRPF4	1	Green	6	0	0	6
chr9:113275672C>T	C	T	9:113275672-113275672	ENST00000374198.5	ENSG00000136875	PRPF4	MODIFIER	5_prime_UTR_variant	15	-	-	-	-	rs377499486,COSV104684050	HGNC:17349	YES	NM_001244926.2	-	1	P4	-	0.001091	0.0001689	0	0.002094	0	0	0	0	0.001793	0.002388	0	-	-	-	27	-18	-24	17	0	0	0	0	PRPF4	12.99	1.12343	-	-	-	-	-	0	0	0	-	-	ENST00000374198	0.01	1.9	0	TRUE	FALSE	TRUE	OK	NM_004697.4_15-110	p1@PRPF4	1	Green	6	0	0	6
chr9:114504805C>T	C	T	9:114504805-114504805	ENST00000362057.4	ENSG00000095397	WHRN	MODIFIER	5_prime_UTR_variant	669	-	-	-	-	-	HGNC:16361	YES	NM_015404.4	-	1	P1	-	-	-	-	-	-	-	-	-	-	-	-	-	-	-	-2	-30	-2	-30	0	0	0	0	DFNB31	14.62	1.33241	-	-	-	-	-	0	0	3	-	-	ENST00000362057	0.03	2.4	0	TRUE	FALSE	TRUE	OK	NA	NA	0	Green	1	0	0	1
chr9:114504824G>C	G	C	9:114504824-114504824	ENST00000362057.4	ENSG00000095397	WHRN	MODIFIER	5_prime_UTR_variant	650	-	-	-	-	rs770413185	HGNC:16361	YES	NM_015404.4	-	1	P1	-	9.2e-05	4.82e-05	0	0	0	0	0	0	0.0001764	0	0	uncertain_significance	-	-	0	-49	1	-49	0	0	0	0	DFNB31	9.334	0.79418	-	-	-	-	-	0	0	3	-	-	ENST00000362057	0.01	-3.3	0	TRUE	FALSE	TRUE	OK	NA	NA	0	Green	1	0	0	1
chr9:12693991A>G	A	G	9:12693991-12693991	ENST00000388918.10	ENSG00000107165	TYRP1	MODIFIER	5_prime_UTR_variant	174	-	-	-	-	rs200838609	HGNC:12450	YES	NM_000550.3	-	1	P1	-	7.24e-05	0	0	0.000197	0	0	0	0	0.000103	0.0004789	0	uncertain_significance	-	-	1	2	5	-26	0.04	0	0	0	TYRP1	8.073	0.658851	-	-	-	-	-	0	0	0	-	-	ENST00000388918	0	-1.5	0	TRUE	FALSE	TRUE	OK	NA	NA	1	Red	1	0	0	1
chr9:136439450C>G	C	G	9:136439450-136439450	ENST00000371712.4	ENSG00000148384	INPP5E	MODIFIER	5_prime_UTR_variant	396	-	-	-	-	rs554931078	HGNC:21474	YES	NM_019892.6	-	1	P1	-	0.004351	0.01501	0	0.001639	0	0	0	0	0.0001032	0.003828	0	likely_benign	-	-	4	-43	-42	-43	0	0	0	0	INPP5E	6.692	0.518077	-	-	-	-	-	0	0	1	-	-	ENST00000371712	-0.01	1.6	0	TRUE	FALSE	TRUE	OK	NA	NA	1	Green	4	0	0	4
chr9:136439487G>C	G	C	9:136439487-136439487	ENST00000371712.4	ENSG00000148384	INPP5E	MODIFIER	5_prime_UTR_variant	359	-	-	-	-	rs374802206	HGNC:21474	YES	NM_019892.6	-	1	P1	-	-	-	-	-	-	-	-	-	-	-	-	-	-	-	-1	-45	-9	-3	0	0	0	0	INPP5E	9.23	0.783618	-	-	-	-	-	0	0	1	-	-	ENST00000371712	0	-2.3	0	TRUE	FALSE	TRUE	OK	NA	NA	1	Green	1	0	0	1
chr9:136439491G>A	G	A	9:136439491-136439491	ENST00000371712.4	ENSG00000148384	INPP5E	MODIFIER	5_prime_UTR_variant	355	-	-	-	-	rs1183722402	HGNC:21474	YES	NM_019892.6	-	1	P1	-	1.32e-05	0	0	0	0	0	0	0	2.95e-05	0	0	-	-	-	33	-3	-8	28	0	0	0	0	INPP5E	12.92	1.11534	-	-	-	-	-	0	0	1	-	-	ENST00000371712	-0.04	1.7	0	TRUE	FALSE	TRUE	OK	NA	NA	1	Green	1	0	0	1
chr9:136439508G>A	G	A	9:136439508-136439508	ENST00000371712.4	ENSG00000148384	INPP5E	MODIFIER	5_prime_UTR_variant	338	-	-	-	-	-	HGNC:21474	YES	NM_019892.6	-	1	P1	-	-	-	-	-	-	-	-	-	-	-	-	-	-	-	-5	28	-5	-30	0	0	0	0	INPP5E	3.047	0.19323	-	-	-	-	-	0	0	1	-	-	ENST00000371712	0	1.6	0	TRUE	FALSE	TRUE	OK	NA	NA	1	Green	1	0	0	1
chr9:137241310T>G	T	G	9:137241310-137241310	ENST00000340384.5	ENSG00000188229	TUBB4B	MODIFIER	5_prime_UTR_variant	24	-	-	-	-	rs370373354	HGNC:20771	YES	NM_006088.6	-	1	P1	-	0.002276	9.66e-05	0	0.0004584	0.001728	0	0.008875	0	0.003399	0.001442	0.0002069	-	-	-	43	17	1	6	0	0	0	0	TUBB4B	0.639	-0.154287	-	-	-	-	-	0	0	0	-	-	ENST00000340384	-0.01	-3.3	0	TRUE	FALSE	TRUE	OK	NA	NA	1	Amber	4	0	0	4
chr9:137241332C>G	C	G	9:137241332-137241332	ENST00000340384.5	ENSG00000188229	TUBB4B	MODIFIER	5_prime_UTR_variant	46	-	-	-	-	rs11545612	HGNC:20771	YES	NM_006088.6	-	1	P1	-	0.0002438	0.0001936	0	6.56e-05	0.0002895	0	0	0	0.0003979	0	0	-	-	-	47	34	-12	-16	0	0	0	0	TUBB4B	7.934	0.644015	-	-	-	-	-	0	0	0	-	-	ENST00000340384	0	-2.1	0	TRUE	FALSE	TRUE	OK	NA	NA	1	Amber	4	0	0	4
chr9:14779476G>C	G	C	9:14779476-14779476	ENST00000380894.5	ENSG00000164946	FREM1	MODIFIER	5_prime_UTR_variant	58	-	-	-	-	rs143018861	HGNC:23399	-	-	-	1	-	-	0.001433	0.005019	0	0.0005889	0	0	0	0	0	0.0004794	0	-	-	-	-23	-18	-28	49	0	0	0	0	FREM1	1.76	0.060393	-	-	-	-	-	0	1	1	-	-	ENST00000380894	0	-5.3	0	TRUE	FALSE	TRUE	OK	NM_001177704.1_17-89	NA	1	Red	1	0	0	1
chr9:14779476G>C	G	C	9:14779476-14779476	ENST00000380894.5	ENSG00000164946	FREM1	MODIFIER	5_prime_UTR_variant	58	-	-	-	-	rs143018861	HGNC:23399	-	-	-	1	-	-	0.001433	0.005019	0	0.0005889	0	0	0	0	0	0.0004794	0	-	-	-	-23	-18	-28	49	0	0	0	0	FREM1	1.76	0.060393	-	-	-	-	-	0	1	1	-	-	ENST00000380894	0	-5.3	0	TRUE	FALSE	TRUE	OK	NM_001370058.1_915-987	NA	1	Red	1	0	0	1
chr9:14779476G>C	G	C	9:14779476-14779476	ENST00000380880.4	ENSG00000164946	FREM1	MODIFIER	intron_variant	-	-	-	-	-	rs143018861	HGNC:23399	YES	NM_001379081.2	-	5	P1	-	0.001433	0.005019	0	0.0005889	0	0	0	0	0	0.0004794	0	-	-	-	-23	-18	-28	49	0	0	0	0	FREM1	1.76	0.060393	-	-	-	-	-	-	-	-	-	-	ENST00000380894	0	-5.3	0	TRUE	FALSE	TRUE	OK	NM_001370058.1_915-987	NA	0	Red	1	0	0	1
chr9:14779476G>C	G	C	9:14779476-14779476	ENST00000380894.5	ENSG00000164946	FREM1	MODIFIER	5_prime_UTR_variant	58	-	-	-	-	rs143018861	HGNC:23399	-	-	-	1	-	-	0.001433	0.005019	0	0.0005889	0	0	0	0	0	0.0004794	0	-	-	-	-23	-18	-28	49	0	0	0	0	FREM1	1.76	0.060393	-	-	-	-	-	-	-	-	-	-	ENST00000380894	0	-5.3	0	TRUE	FALSE	TRUE	OK	NM_001177704.1_17-89	NA	1	Red	1	0	0	1
chr9:14779476G>C	G	C	9:14779476-14779476	ENST00000380880.4	ENSG00000164946	FREM1	MODIFIER	intron_variant	-	-	-	-	-	rs143018861	HGNC:23399	YES	NM_001379081.2	-	5	P1	-	0.001433	0.005019	0	0.0005889	0	0	0	0	0	0.0004794	0	-	-	-	-23	-18	-28	49	0	0	0	0	FREM1	1.76	0.060393	-	-	-	-	-	0	1	1	-	-	ENST00000380894	0	-5.3	0	TRUE	FALSE	TRUE	OK	NM_001370058.1_915-987	NA	0	Red	1	0	0	1
chr9:14779476G>C	G	C	9:14779476-14779476	ENST00000380894.5	ENSG00000164946	FREM1	MODIFIER	5_prime_UTR_variant	58	-	-	-	-	rs143018861	HGNC:23399	-	-	-	1	-	-	0.001433	0.005019	0	0.0005889	0	0	0	0	0	0.0004794	0	-	-	-	-23	-18	-28	49	0	0	0	0	FREM1	1.76	0.060393	-	-	-	-	-	-	-	-	-	-	ENST00000380894	0	-5.3	0	TRUE	FALSE	TRUE	OK	NM_001370058.1_915-987	NA	1	Red	1	0	0	1
chr9:14779476G>C	G	C	9:14779476-14779476	ENST00000380880.4	ENSG00000164946	FREM1	MODIFIER	intron_variant	-	-	-	-	-	rs143018861	HGNC:23399	YES	NM_001379081.2	-	5	P1	-	0.001433	0.005019	0	0.0005889	0	0	0	0	0	0.0004794	0	-	-	-	-23	-18	-28	49	0	0	0	0	FREM1	1.76	0.060393	-	-	-	-	-	-	-	-	-	-	ENST00000380894	0	-5.3	0	TRUE	FALSE	TRUE	OK	NM_001177704.1_17-89	NA	0	Red	1	0	0	1
chr9:14779476G>C	G	C	9:14779476-14779476	ENST00000380880.4	ENSG00000164946	FREM1	MODIFIER	intron_variant	-	-	-	-	-	rs143018861	HGNC:23399	YES	NM_001379081.2	-	5	P1	-	0.001433	0.005019	0	0.0005889	0	0	0	0	0	0.0004794	0	-	-	-	-23	-18	-28	49	0	0	0	0	FREM1	1.76	0.060393	-	-	-	-	-	0	1	1	-	-	ENST00000380894	0	-5.3	0	TRUE	FALSE	TRUE	OK	NM_001177704.1_17-89	NA	0	Red	1	0	0	1
chr9:14779512C>A	C	A	9:14779512-14779512	ENST00000380894.5	ENSG00000164946	FREM1	MODIFIER	5_prime_UTR_variant	22	-	-	-	-	rs921459219	HGNC:23399	-	-	-	1	-	-	9.2e-05	2.41e-05	0	0	0.00288	0	0	0	4.41e-05	0	0	-	-	-	-7	19	21	5	0	0	0	0	FREM1	3.169	0.20397	-	-	-	-	-	-	-	-	-	-	ENST00000380894	0.01	1.5	0	TRUE	FALSE	TRUE	OK	NM_001370058.1_915-987	NA	1	Red	3	0	0	3
chr9:14779512C>A	C	A	9:14779512-14779512	ENST00000380894.5	ENSG00000164946	FREM1	MODIFIER	5_prime_UTR_variant	22	-	-	-	-	rs921459219	HGNC:23399	-	-	-	1	-	-	9.2e-05	2.41e-05	0	0	0.00288	0	0	0	4.41e-05	0	0	-	-	-	-7	19	21	5	0	0	0	0	FREM1	3.169	0.20397	-	-	-	-	-	-	-	-	-	-	ENST00000380894	0.01	1.5	0	TRUE	FALSE	TRUE	OK	NM_001177704.1_17-89	NA	1	Red	3	0	0	3
chr9:14779512C>A	C	A	9:14779512-14779512	ENST00000380894.5	ENSG00000164946	FREM1	MODIFIER	5_prime_UTR_variant	22	-	-	-	-	rs921459219	HGNC:23399	-	-	-	1	-	-	9.2e-05	2.41e-05	0	0	0.00288	0	0	0	4.41e-05	0	0	-	-	-	-7	19	21	5	0	0	0	0	FREM1	3.169	0.20397	-	-	-	-	-	0	1	1	-	-	ENST00000380894	0.01	1.5	0	TRUE	FALSE	TRUE	OK	NM_001177704.1_17-89	NA	1	Red	3	0	0	3
chr9:14779512C>A	C	A	9:14779512-14779512	ENST00000380880.4	ENSG00000164946	FREM1	MODIFIER	intron_variant	-	-	-	-	-	rs921459219	HGNC:23399	YES	NM_001379081.2	-	5	P1	-	9.2e-05	2.41e-05	0	0	0.00288	0	0	0	4.41e-05	0	0	-	-	-	-7	19	21	5	0	0	0	0	FREM1	3.169	0.20397	-	-	-	-	-	0	1	1	-	-	ENST00000380894	0.01	1.5	0	TRUE	FALSE	TRUE	OK	NM_001370058.1_915-987	NA	0	Red	3	0	0	3
chr9:14779512C>A	C	A	9:14779512-14779512	ENST00000380894.5	ENSG00000164946	FREM1	MODIFIER	5_prime_UTR_variant	22	-	-	-	-	rs921459219	HGNC:23399	-	-	-	1	-	-	9.2e-05	2.41e-05	0	0	0.00288	0	0	0	4.41e-05	0	0	-	-	-	-7	19	21	5	0	0	0	0	FREM1	3.169	0.20397	-	-	-	-	-	0	1	1	-	-	ENST00000380894	0.01	1.5	0	TRUE	FALSE	TRUE	OK	NM_001370058.1_915-987	NA	1	Red	3	0	0	3
chr9:14779512C>A	C	A	9:14779512-14779512	ENST00000380880.4	ENSG00000164946	FREM1	MODIFIER	intron_variant	-	-	-	-	-	rs921459219	HGNC:23399	YES	NM_001379081.2	-	5	P1	-	9.2e-05	2.41e-05	0	0	0.00288	0	0	0	4.41e-05	0	0	-	-	-	-7	19	21	5	0	0	0	0	FREM1	3.169	0.20397	-	-	-	-	-	0	1	1	-	-	ENST00000380894	0.01	1.5	0	TRUE	FALSE	TRUE	OK	NM_001177704.1_17-89	NA	0	Red	3	0	0	3
chr9:14779512C>A	C	A	9:14779512-14779512	ENST00000380880.4	ENSG00000164946	FREM1	MODIFIER	intron_variant	-	-	-	-	-	rs921459219	HGNC:23399	YES	NM_001379081.2	-	5	P1	-	9.2e-05	2.41e-05	0	0	0.00288	0	0	0	4.41e-05	0	0	-	-	-	-7	19	21	5	0	0	0	0	FREM1	3.169	0.20397	-	-	-	-	-	-	-	-	-	-	ENST00000380894	0.01	1.5	0	TRUE	FALSE	TRUE	OK	NM_001370058.1_915-987	NA	0	Red	3	0	0	3
chr9:14779512C>A	C	A	9:14779512-14779512	ENST00000380880.4	ENSG00000164946	FREM1	MODIFIER	intron_variant	-	-	-	-	-	rs921459219	HGNC:23399	YES	NM_001379081.2	-	5	P1	-	9.2e-05	2.41e-05	0	0	0.00288	0	0	0	4.41e-05	0	0	-	-	-	-7	19	21	5	0	0	0	0	FREM1	3.169	0.20397	-	-	-	-	-	-	-	-	-	-	ENST00000380894	0.01	1.5	0	TRUE	FALSE	TRUE	OK	NM_001177704.1_17-89	NA	0	Red	3	0	0	3
chr9:14869009G>A	G	A	9:14869009-14869009	ENST00000380880.4	ENSG00000164946	FREM1	MODIFIER	5_prime_UTR_variant	751	-	-	-	-	rs534593430	HGNC:23399	YES	NM_001379081.2	-	5	P1	-	0.0001512	0	0	0	0	0	0	0	0	0.0004794	0.004564	-	-	-	1	9	10	-15	0	0	0	0	FREM1	0.128	-0.484438	-	-	-	-	-	0	0	6	-	-	ENST00000380880	0.01	-1.5	0	TRUE	FALSE	TRUE	OK	NA	NA	0	Red	1	0	0	1
chr9:14869065A>C	A	C	9:14869065-14869065	ENST00000380880.4	ENSG00000164946	FREM1	MODIFIER	5_prime_UTR_variant	695	-	-	-	-	rs114845933	HGNC:23399	YES	NM_001379081.2	-	5	P1	-	0.006787	0.02251	0	0.003795	0	0	0	0.003165	0.0004262	0.005736	0	uncertain_significance	-	-	-1	-47	-1	4	0.07	0	0	0	FREM1	11.68	1.00471	-	-	-	-	-	0	0	6	uSTOP_lost_AltStop:True,uSTOP_lost_AltStopDistanceToCDS:46,uSTOP_lost_Evidence:NA,uSTOP_lost_FrameWithCDS:outOfFrame,uSTOP_lost_KozakContext:GGCATGT,uSTOP_lost_KozakStrength:Moderate&uAUG_lost_CapDistanceToStart:693,uAUG_lost_DistanceToCDS:89,uAUG_lost_DistanceToStop:6,uAUG_lost_Evidence:NA,uAUG_lost_KozakContext:ACTATGA,uAUG_lost_KozakStrength:Moderate,uAUG_lost_type:uORF	uSTOP_lost&uAUG_lost	ENST00000380880	0.25	-2.7	0	TRUE	FALSE	TRUE	OK	NA	NA	0	Red	13	1	0	14
chr9:26956505G>A	G	A	9:26956505-26956505	ENST00000380062.10	ENSG00000096872	IFT74	MODIFIER	5_prime_UTR_variant	94	-	-	-	-	rs111815643	HGNC:21424	YES	NM_025103.4	-	1	P1	-	0.007967	0.02791	0	0.002812	0	0	0	0	4.41e-05	0.004776	0	-	-	-	-44	11	11	-39	0	0	0.03	0	IFT74	10.38	0.894491	-	-	-	-	-	-	-	-	-	-	ENST00000380062	0.01	4.9	0	TRUE	FALSE	TRUE	OK	NA	NA	0	Amber	8	0	0	8
chr9:26956505G>A	G	A	9:26956505-26956505	ENST00000433700.5	ENSG00000096872	IFT74	MODIFIER	intron_variant	-	-	-	-	-	rs111815643	HGNC:21424	-	-	-	5	P1	-	0.007967	0.02791	0	0.002812	0	0	0	0	4.41e-05	0.004776	0	-	-	-	-44	11	11	-39	0	0	0.03	0	IFT74	10.38	0.894491	-	-	-	-	-	-	-	-	-	-	ENST00000380062	0.01	4.9	0	TRUE	FALSE	TRUE	OK	NA	NA	1	Amber	8	0	0	8
chr9:26956505G>A	G	A	9:26956505-26956505	ENST00000433700.5	ENSG00000096872	IFT74	MODIFIER	intron_variant	-	-	-	-	-	rs111815643	HGNC:21424	-	-	-	5	P1	-	0.007967	0.02791	0	0.002812	0	0	0	0	4.41e-05	0.004776	0	-	-	-	-44	11	11	-39	0	0	0.03	0	IFT74	10.38	0.894491	-	-	-	-	-	0	0	0	-	-	ENST00000380062	0.01	4.9	0	TRUE	FALSE	TRUE	OK	NA	NA	1	Amber	8	0	0	8
chr9:26956505G>A	G	A	9:26956505-26956505	ENST00000380062.10	ENSG00000096872	IFT74	MODIFIER	5_prime_UTR_variant	94	-	-	-	-	rs111815643	HGNC:21424	YES	NM_025103.4	-	1	P1	-	0.007967	0.02791	0	0.002812	0	0	0	0	4.41e-05	0.004776	0	-	-	-	-44	11	11	-39	0	0	0.03	0	IFT74	10.38	0.894491	-	-	-	-	-	0	0	0	-	-	ENST00000380062	0.01	4.9	0	TRUE	FALSE	TRUE	OK	NA	NA	0	Amber	8	0	0	8
chr9:2717667T>G	T	G	9:2717667-2717667	ENST00000382082.4	ENSG00000168263	KCNV2	MODIFIER	5_prime_UTR_variant	158	-	-	-	-	-	HGNC:19698	YES	NM_133497.4	-	1	P1	-	-	-	-	-	-	-	-	-	-	-	-	-	-	-	-28	3	15	-50	0	0	0	0	KCNV2	0.649	-0.151034	-	-	-	-	-	0	0	1	-	-	ENST00000382082	0.01	2.2	0	TRUE	FALSE	TRUE	OK	NA	NA	1	Green	1	0	0	1
chr9:2717671G>A	G	A	9:2717671-2717671	ENST00000382082.4	ENSG00000168263	KCNV2	MODIFIER	5_prime_UTR_variant	162	-	-	-	-	rs571461805	HGNC:19698	YES	NM_133497.4	-	1	P1	-	0.000368	0.0001689	0	0.0001309	0	0	0.0001883	0	0.0006469	0.0004789	0	uncertain_significance	-	-	2	1	11	0	0	0	0	0	KCNV2	6.719	0.52064	-	-	-	-	-	0	0	1	-	-	ENST00000382082	0	4.1	0	TRUE	FALSE	TRUE	OK	NA	NA	1	Green	2	0	0	2
chr9:2717722C>T	C	T	9:2717722-2717722	ENST00000382082.4	ENSG00000168263	KCNV2	MODIFIER	5_prime_UTR_variant	213	-	-	-	-	rs543439534,COSV66057226	HGNC:19698	YES	NM_133497.4	-	1	P1	-	0.0001643	2.41e-05	0	0	0	0	0	0	2.94e-05	0	0.004562	-	-	-	16	-19	-40	30	0	0	0	0	KCNV2	0.027	-0.790463	-	-	-	-	-	0	0	1	-	-	ENST00000382082	0	1.6	0	TRUE	FALSE	TRUE	OK	NA	NA	1	Green	4	0	0	4
chr9:32552533C>T	C	T	9:32552533-32552533	ENST00000360538.7	ENSG00000197579	TOPORS	MODIFIER	5_prime_UTR_variant	54	-	-	-	-	rs1438425118	HGNC:21653	YES	NM_005802.5	-	1	P2	-	1.31e-05	4.83e-05	0	0	0	0	0	0	0	0	0	-	-	-	-2	9	-25	-12	0	0	0	0	TOPORS	5.917	0.444734	-	-	-	-	-	0	0	0	-	-	ENST00000379858	0	3.4	0	TRUE	FALSE	TRUE	OK	NA	NA	0	Green	1	0	0	1
chr9:32552533C>T	C	T	9:32552533-32552533	ENST00000360538.7	ENSG00000197579	TOPORS	MODIFIER	5_prime_UTR_variant	54	-	-	-	-	rs1438425118	HGNC:21653	YES	NM_005802.5	-	1	P2	-	1.31e-05	4.83e-05	0	0	0	0	0	0	0	0	0	-	-	-	-2	9	-25	-12	0	0	0	0	TOPORS	5.917	0.444734	-	-	-	-	-	0	0	1	-	-	ENST00000379858	0	3.4	0	TRUE	FALSE	TRUE	OK	NA	NA	0	Green	1	0	0	1
chr9:32552533C>T	C	T	9:32552533-32552533	ENST00000379858.1	ENSG00000197579	TOPORS	MODIFIER	5_prime_UTR_variant	21	-	-	-	-	rs1438425118	HGNC:21653	-	-	-	1	A1	-	1.31e-05	4.83e-05	0	0	0	0	0	0	0	0	0	-	-	-	-2	9	-25	-12	0	0	0	0	TOPORS	5.917	0.444734	-	-	-	-	-	0	0	0	-	-	ENST00000379858	0	3.4	0	TRUE	FALSE	TRUE	OK	NA	NA	1	Green	1	0	0	1
chr9:32552533C>T	C	T	9:32552533-32552533	ENST00000379858.1	ENSG00000197579	TOPORS	MODIFIER	5_prime_UTR_variant	21	-	-	-	-	rs1438425118	HGNC:21653	-	-	-	1	A1	-	1.31e-05	4.83e-05	0	0	0	0	0	0	0	0	0	-	-	-	-2	9	-25	-12	0	0	0	0	TOPORS	5.917	0.444734	-	-	-	-	-	0	0	1	-	-	ENST00000379858	0	3.4	0	TRUE	FALSE	TRUE	OK	NA	NA	1	Green	1	0	0	1
chr9:78236288C>A	C	A	9:78236288-78236288	ENST00000643273.2	ENSG00000148019	CEP78	MODIFIER	5_prime_UTR_variant	214	-	-	-	-	rs933920757	HGNC:25740	YES	NM_001330691.3	-	-	A2	-	-	-	-	-	-	-	-	-	-	-	-	-	-	-	0	49	-33	8	0	0	0	0	CEP78	8.961	0.755201	-	-	-	-	-	0	0	1	-	-	ENST00000643273	0	3.3	0	TRUE	FALSE	TRUE	OK	NM_001349840.2_184-276	NA	1	Green	1	0	0	1
chr9:78236288C>A	C	A	9:78236288-78236288	ENST00000643273.2	ENSG00000148019	CEP78	MODIFIER	5_prime_UTR_variant	214	-	-	-	-	rs933920757	HGNC:25740	YES	NM_001330691.3	-	-	A2	-	-	-	-	-	-	-	-	-	-	-	-	-	-	-	0	49	-33	8	0	0	0	0	CEP78	8.961	0.755201	-	-	-	-	-	0	0	1	-	-	ENST00000643273	0	3.3	0	TRUE	FALSE	TRUE	OK	NM_001098802.3_184-276	NA	1	Green	1	0	0	1
chr9:78236288C>A	C	A	9:78236288-78236288	ENST00000643273.2	ENSG00000148019	CEP78	MODIFIER	5_prime_UTR_variant	214	-	-	-	-	rs933920757	HGNC:25740	YES	NM_001330691.3	-	-	A2	-	-	-	-	-	-	-	-	-	-	-	-	-	-	-	0	49	-33	8	0	0	0	0	CEP78	8.961	0.755201	-	-	-	-	-	0	0	1	-	-	ENST00000643273	0	3.3	0	TRUE	FALSE	TRUE	OK	NM_032171.3_184-276	NA	1	Green	1	0	0	1
chr9:78236288C>A	C	A	9:78236288-78236288	ENST00000643273.2	ENSG00000148019	CEP78	MODIFIER	5_prime_UTR_variant	214	-	-	-	-	rs933920757	HGNC:25740	YES	NM_001330691.3	-	-	A2	-	-	-	-	-	-	-	-	-	-	-	-	-	-	-	0	49	-33	8	0	0	0	0	CEP78	8.961	0.755201	-	-	-	-	-	0	0	1	-	-	ENST00000643273	0	3.3	0	TRUE	FALSE	TRUE	OK	NM_001330691.3_184-276	NA	1	Green	1	0	0	1
chr9:78236288C>A	C	A	9:78236288-78236288	ENST00000643273.2	ENSG00000148019	CEP78	MODIFIER	5_prime_UTR_variant	214	-	-	-	-	rs933920757	HGNC:25740	YES	NM_001330691.3	-	-	A2	-	-	-	-	-	-	-	-	-	-	-	-	-	-	-	0	49	-33	8	0	0	0	0	CEP78	8.961	0.755201	-	-	-	-	-	0	0	1	-	-	ENST00000643273	0	3.3	0	TRUE	FALSE	TRUE	OK	NM_001330694.2_184-276	NA	1	Green	1	0	0	1
chr9:78236288C>A	C	A	9:78236288-78236288	ENST00000643273.2	ENSG00000148019	CEP78	MODIFIER	5_prime_UTR_variant	214	-	-	-	-	rs933920757	HGNC:25740	YES	NM_001330691.3	-	-	A2	-	-	-	-	-	-	-	-	-	-	-	-	-	-	-	0	49	-33	8	0	0	0	0	CEP78	8.961	0.755201	-	-	-	-	-	0	0	1	-	-	ENST00000643273	0	3.3	0	TRUE	FALSE	TRUE	OK	NM_001330693.3_184-276	NA	1	Green	1	0	0	1
chr9:78236288C>A	C	A	9:78236288-78236288	ENST00000643273.2	ENSG00000148019	CEP78	MODIFIER	5_prime_UTR_variant	214	-	-	-	-	rs933920757	HGNC:25740	YES	NM_001330691.3	-	-	A2	-	-	-	-	-	-	-	-	-	-	-	-	-	-	-	0	49	-33	8	0	0	0	0	CEP78	8.961	0.755201	-	-	-	-	-	0	0	1	-	-	ENST00000643273	0	3.3	0	TRUE	FALSE	TRUE	OK	NM_001349839.2_184-276	NA	1	Green	1	0	0	1
chr9:78236288C>A	C	A	9:78236288-78236288	ENST00000643273.2	ENSG00000148019	CEP78	MODIFIER	5_prime_UTR_variant	214	-	-	-	-	rs933920757	HGNC:25740	YES	NM_001330691.3	-	-	A2	-	-	-	-	-	-	-	-	-	-	-	-	-	-	-	0	49	-33	8	0	0	0	0	CEP78	8.961	0.755201	-	-	-	-	-	0	0	1	-	-	ENST00000643273	0	3.3	0	TRUE	FALSE	TRUE	OK	NM_001349838.2_184-276	NA	1	Green	1	0	0	1
chrX:101348675C>A	C	A	X:101348675-101348675	ENST00000372902.4	ENSG00000126953	TIMM8A	MODIFIER	5_prime_UTR_variant	68	-	-	-	-	rs727503478	HGNC:11817	YES	NM_004085.4	-	1	P1	-	0.0001341	0	0	0	0	0	0	0	0	0	0.005622	likely_benign	-	-	4	30	31	1	0	0	0.02	0	TIMM8A	8.312	0.684504	-	-	-	-	-	0	0	0	-	-	ENST00000372902	0.03	-1.6	0	TRUE	FALSE	TRUE	OK	NA	NA	1	Green	2	0	0	2
chrX:101348737A>T	A	T	X:101348737-101348737	ENST00000372902.4	ENSG00000126953	TIMM8A	MODIFIER	5_prime_UTR_variant	6	-	-	-	-	rs191043798	HGNC:11817	YES	NM_004085.4	-	1	P1	-	0.009638	0.033	0	0.0036	0.0003784	0	0	0	0.0001508	0.00994	0	likely_benign	-	-	-32	13	-31	2	0	0	0.02	0	TIMM8A	16.13	1.56205	-	-	-	-	-	0	0	0	-	-	ENST00000372902	-0.03	-2.1	0	TRUE	FALSE	TRUE	OK	NA	p1@TIMM8A	1	Green	0	0	5	5
chrX:13734972C>G	C	G	X:13734972-13734972	ENST00000340096.11	ENSG00000046651	OFD1	MODIFIER	5_prime_UTR_variant	225	-	-	-	-	rs987148235	HGNC:2567	YES	NM_003611.3	-	1	P1	-	7.97e-05	3.22e-05	0	0	0	0	0	0	0.0001502	0	0	-	-	-	-11	-17	-16	-2	0	0	0.01	0	OFD1	10.59	0.914581	-	-	-	-	-	0	0	0	-	-	ENST00000340096	0	-1.7	0	TRUE	FALSE	TRUE	OK	NA	NA	0	Green	1	0	0	1
chrX:13735001G>T	G	T	X:13735001-13735001	ENST00000340096.11	ENSG00000046651	OFD1	MODIFIER	5_prime_UTR_variant	254	-	-	-	-	rs1477884447	HGNC:2567	YES	NM_003611.3	-	1	P1	-	6.2e-05	0	0	0	0	0	0	0	0.0001313	0	0	-	-	-	-46	-26	-45	10	0	0	0	0	OFD1	6.679	0.516804	-	-	-	-	-	0	0	0	-	-	ENST00000340096	0.02	2.9	0	TRUE	FALSE	TRUE	OK	NM_001330209.1_264-359	NA	0	Green	0	0	1	1
chrX:13735001G>T	G	T	X:13735001-13735001	ENST00000340096.11	ENSG00000046651	OFD1	MODIFIER	5_prime_UTR_variant	254	-	-	-	-	rs1477884447	HGNC:2567	YES	NM_003611.3	-	1	P1	-	6.2e-05	0	0	0	0	0	0	0	0.0001313	0	0	-	-	-	-46	-26	-45	10	0	0	0	0	OFD1	6.679	0.516804	-	-	-	-	-	0	0	0	-	-	ENST00000340096	0.02	2.9	0	TRUE	FALSE	TRUE	OK	NM_003611.3_229-324	NA	0	Green	0	0	1	1
chrX:38327447C>T	C	T	X:38327447-38327447	ENST00000645032.1	ENSG00000156313	RPGR	MODIFIER	5_prime_UTR_variant	63	-	-	-	-	-	HGNC:10295	YES	NM_001034853.2	-	-	A2	-	-	-	-	-	-	-	-	-	-	-	-	-	-	-	-40	-7	-2	5	0	0	0	0	RPGR	3.293	0.214708	-	-	-	-	-	0	0	1	-	-	ENST00000645032	0	2.1	0	TRUE	FALSE	TRUE	OK	NA	NA	0	Green	1	0	0	1
chrX:46837057G>C	G	C	X:46837057-46837057	ENST00000218340.4	ENSG00000102218	RP2	MODIFIER	5_prime_UTR_variant	15	-	-	-	-	rs186256592	HGNC:10274	YES	NM_006915.3	-	1	P1	-	0.001627	0.005098	0	0.001122	0	0	0	0.008333	0.0001879	0.0006614	0	likely_benign	-	-	11	-5	9	-3	0	0	0	0	RP2	9.808	0.841001	-	-	-	-	-	0	0	0	-	-	ENST00000218340	0.01	-2.3	0	TRUE	FALSE	TRUE	OK	NA	NA	1	Green	4	0	0	4
chrX:78104281C>T	C	T	X:78104281-78104281	ENST00000644362.1	ENSG00000102144	PGK1	MODIFIER	intron_variant	-	-	-	-	-	rs192936390,COSV64831668	HGNC:8896	-	-	-	-	-	-	0.0006745	0	0	0.0002787	0	0.01823	0	0	0.0001501	0	0	-	-	-	47	-16	47	48	0	0	0	0	PGK1	2.36	0.128712	-	-	-	-	-	0	0	0	-	-	ENST00000373316	0	1.8	0	TRUE	FALSE	TRUE	OK	NA	p3@PGK1	1	Amber	2	0	1	3
chrX:78104281C>T	C	T	X:78104281-78104281	ENST00000373316.5	ENSG00000102144	PGK1	MODIFIER	5_prime_UTR_variant	34	-	-	-	-	rs192936390,COSV64831668	HGNC:8896	YES	NM_000291.4	-	1	P1	-	0.0006745	0	0	0.0002787	0	0.01823	0	0	0.0001501	0	0	-	-	-	47	-16	47	48	0	0	0	0	PGK1	2.36	0.128712	-	-	-	-	-	0	0	0	-	-	ENST00000373316	0	1.8	0	TRUE	FALSE	TRUE	OK	NA	p3@PGK1	0	Amber	2	0	1	3
chrX:78104281C>T	C	T	X:78104281-78104281	ENST00000644362.1	ENSG00000102144	PGK1	MODIFIER	intron_variant	-	-	-	-	-	rs192936390,COSV64831668	HGNC:8896	-	-	-	-	-	-	0.0006745	0	0	0.0002787	0	0.01823	0	0	0.0001501	0	0	-	-	-	47	-16	47	48	0	0	0	0	PGK1	2.36	0.128712	-	-	-	-	-	-	-	-	-	-	ENST00000373316	0	1.8	0	TRUE	FALSE	TRUE	OK	NA	p3@PGK1	1	Amber	2	0	1	3
chrX:78104281C>T	C	T	X:78104281-78104281	ENST00000373316.5	ENSG00000102144	PGK1	MODIFIER	5_prime_UTR_variant	34	-	-	-	-	rs192936390,COSV64831668	HGNC:8896	YES	NM_000291.4	-	1	P1	-	0.0006745	0	0	0.0002787	0	0.01823	0	0	0.0001501	0	0	-	-	-	47	-16	47	48	0	0	0	0	PGK1	2.36	0.128712	-	-	-	-	-	-	-	-	-	-	ENST00000373316	0	1.8	0	TRUE	FALSE	TRUE	OK	NA	p3@PGK1	0	Amber	2	0	1	3
chrX:78104320C>G	C	G	X:78104320-78104320	ENST00000644362.1	ENSG00000102144	PGK1	MODIFIER	intron_variant	-	-	-	-	-	rs373149332	HGNC:8896	-	-	-	-	-	-	2.66e-05	0	0	0	0	0	0	0	5.63e-05	0	0	-	-	-	39	8	-1	8	0	0	0	0	PGK1	7.546	0.603413	-	-	-	-	-	-	-	-	-	-	ENST00000373316	0	1.6	0	TRUE	FALSE	TRUE	OK	NA	NA	1	Amber	2	0	0	2
chrX:78104320C>G	C	G	X:78104320-78104320	ENST00000373316.5	ENSG00000102144	PGK1	MODIFIER	5_prime_UTR_variant	73	-	-	-	-	rs373149332	HGNC:8896	YES	NM_000291.4	-	1	P1	-	2.66e-05	0	0	0	0	0	0	0	5.63e-05	0	0	-	-	-	39	8	-1	8	0	0	0	0	PGK1	7.546	0.603413	-	-	-	-	-	0	0	0	-	-	ENST00000373316	0	1.6	0	TRUE	FALSE	TRUE	OK	NA	NA	0	Amber	2	0	0	2
chrX:78104320C>G	C	G	X:78104320-78104320	ENST00000644362.1	ENSG00000102144	PGK1	MODIFIER	intron_variant	-	-	-	-	-	rs373149332	HGNC:8896	-	-	-	-	-	-	2.66e-05	0	0	0	0	0	0	0	5.63e-05	0	0	-	-	-	39	8	-1	8	0	0	0	0	PGK1	7.546	0.603413	-	-	-	-	-	0	0	0	-	-	ENST00000373316	0	1.6	0	TRUE	FALSE	TRUE	OK	NA	NA	1	Amber	2	0	0	2
chrX:78104320C>G	C	G	X:78104320-78104320	ENST00000373316.5	ENSG00000102144	PGK1	MODIFIER	5_prime_UTR_variant	73	-	-	-	-	rs373149332	HGNC:8896	YES	NM_000291.4	-	1	P1	-	2.66e-05	0	0	0	0	0	0	0	5.63e-05	0	0	-	-	-	39	8	-1	8	0	0	0	0	PGK1	7.546	0.603413	-	-	-	-	-	-	-	-	-	-	ENST00000373316	0	1.6	0	TRUE	FALSE	TRUE	OK	NA	NA	0	Amber	2	0	0	2
chrX:78104322C>T	C	T	X:78104322-78104322	ENST00000373316.5	ENSG00000102144	PGK1	MODIFIER	5_prime_UTR_variant	75	-	-	-	-	rs782312507	HGNC:8896	YES	NM_000291.4	-	1	P1	-	8.87e-06	0	0	0	0	0	0	0	0	0	0.0003623	-	-	-	37	6	7	6	0	0	0	0	PGK1	5.545	0.410666	-	-	-	-	-	0	0	0	-	-	ENST00000373316	0.01	2.2	0	TRUE	FALSE	TRUE	OK	NA	NA	0	Amber	2	0	0	2
chrX:78104322C>T	C	T	X:78104322-78104322	ENST00000644362.1	ENSG00000102144	PGK1	MODIFIER	intron_variant	-	-	-	-	-	rs782312507	HGNC:8896	-	-	-	-	-	-	8.87e-06	0	0	0	0	0	0	0	0	0	0.0003623	-	-	-	37	6	7	6	0	0	0	0	PGK1	5.545	0.410666	-	-	-	-	-	0	0	0	-	-	ENST00000373316	0.01	2.2	0	TRUE	FALSE	TRUE	OK	NA	NA	1	Amber	2	0	0	2
chrX:78104322C>T	C	T	X:78104322-78104322	ENST00000644362.1	ENSG00000102144	PGK1	MODIFIER	intron_variant	-	-	-	-	-	rs782312507	HGNC:8896	-	-	-	-	-	-	8.87e-06	0	0	0	0	0	0	0	0	0	0.0003623	-	-	-	37	6	7	6	0	0	0	0	PGK1	5.545	0.410666	-	-	-	-	-	-	-	-	-	-	ENST00000373316	0.01	2.2	0	TRUE	FALSE	TRUE	OK	NA	NA	1	Amber	2	0	0	2
chrX:78104322C>T	C	T	X:78104322-78104322	ENST00000373316.5	ENSG00000102144	PGK1	MODIFIER	5_prime_UTR_variant	75	-	-	-	-	rs782312507	HGNC:8896	YES	NM_000291.4	-	1	P1	-	8.87e-06	0	0	0	0	0	0	0	0	0	0.0003623	-	-	-	37	6	7	6	0	0	0	0	PGK1	5.545	0.410666	-	-	-	-	-	-	-	-	-	-	ENST00000373316	0.01	2.2	0	TRUE	FALSE	TRUE	OK	NA	NA	0	Amber	2	0	0	2
chrX:9765829G>A	G	A	X:9765829-9765829	ENST00000467482.6	ENSG00000101850	GPR143	MODIFIER	5_prime_UTR_variant	19	-	-	-	-	rs753538602	HGNC:20145	YES	NM_000273.3	-	1	P1	-	8.84e-06	0	0	0	0	0	0	0	0	0	0.000351	-	-	-	-31	-16	6	27	0	0	0	0	GPR143	0.482	-0.211803	-	-	-	-	-	0	0	0	-	-	ENST00000467482	0.01	1.9	0	TRUE	FALSE	TRUE	OK	NA	NA	1	Green	1	0	0	1

### Sheet: CMGG_Secondary_structure
Variant	REF	ALT	Location	Feature	Gene	SYMBOL	IMPACT	Consequence	cDNA_position	CDS_position	Protein_position	Amino_acids	Codons	Existing_variation	HGNC_ID	CANONICAL	MANE_SELECT	MANE_PLUS_CLINICAL	TSL	APPRIS	REFSEQ_MATCH	gnomADg_AF	gnomADg_AFR_AF	gnomADg_AMI_AF	gnomADg_AMR_AF	gnomADg_ASJ_AF	gnomADg_EAS_AF	gnomADg_FIN_AF	gnomADg_MID_AF	gnomADg_NFE_AF	gnomADg_OTH_AF	gnomADg_SAS_AF	CLIN_SIG	ada_score	rf_score	SpliceAI_pred_DP_AG	SpliceAI_pred_DP_AL	SpliceAI_pred_DP_DG	SpliceAI_pred_DP_DL	SpliceAI_pred_DS_AG	SpliceAI_pred_DS_AL	SpliceAI_pred_DS_DG	SpliceAI_pred_DS_DL	SpliceAI_pred_SYMBOL	CADD_PHRED	CADD_RAW	MaxEntScan_alt	MaxEntScan_diff	MaxEntScan_ref	EVE_CLASS	EVE_SCORE	existing_InFrame_oORFs	existing_OutOfFrame_oORFs	existing_uORFs	five_prime_UTR_variant_annotation	five_prime_UTR_variant_consequence	Transcript_pred	TE_log2fold	Delta_dsRNA	Delta_G4	Delta_dsRNA_C	Delta_G4_c	Delta_Energy_C	Conf	IRES	Retina_CAGEseq_peak	retina_transcript	Gene_flag
chr16:1351963G>C	G	C	16:1351963_1351963	ENST00000204679.9	ENSG00000090581	GNPTG	MODIFIER	5_prime_UTR_variant	33	-	-	-	-	-	HGNC:23026	YES	NM_032520.5	-	1	P1	-	-	-	-	-	-	-	-	-	-	-	-	-	-	-	3	49	2	17	0	0	0	0	GNPTG	16.3	1.58861	-	-	-	-	-	0	0	0	-	-	ENST00000204679	-0.06	4.5	0	TRUE	FALSE	TRUE	OK	NA	p1@GNPTG	0	Green
chrX:46837057G>C	G	C	X:46837057_46837057	ENST00000218340.4	ENSG00000102218	RP2	MODIFIER	5_prime_UTR_variant	15	-	-	-	-	rs186256592	HGNC:10274	YES	NM_006915.3	-	1	P1	-	0.001627	0.005098	0	0.001122	0	0	0	0.008333	0.0001879	0.0006614	0	likely_benign	-	-	11	-5	9	-3	0	0	0	0	RP2	9.808	0.841001	-	-	-	-	-	0	0	0	-	-	ENST00000218340	0.01	-2.3	0	TRUE	FALSE	TRUE	OK	NA	NA	1	Green
chrX:46837066A>G	A	G	X:46837066_46837066	ENST00000218340.4	ENSG00000102218	RP2	MODIFIER	5_prime_UTR_variant	24	-	-	-	-	rs909119773	HGNC:10274	YES	NM_006915.3	-	1	P1	-	2.67e-05	0	0	0	0	0	0	0	5.64e-05	0	0	uncertain_significance	-	-	-14	2	0	-42	0	0	0.02	0	RP2	10.25	0.882414	-	-	-	-	-	0	0	0	-	-	ENST00000218340	-0.02	-2.6	0	TRUE	FALSE	TRUE	OK	NA	NA	1	Green
chr10:71439829G>C	G	C	10:71439829_71439829	ENST00000224721.12	ENSG00000107736	CDH23	LOW	splice_region_variant,5_prime_UTR_variant	402	-	-	-	-	rs1183500485	HGNC:13733	YES	NM_022124.6	-	5	P1	-	-	-	-	-	-	-	-	-	-	-	-	-	-	-	-2	1	47	1	0	0	0	0	CDH23	11.52	0.992151	12.458	-0.7	11.758	-	-	1	0	2	-	-	ENST00000224721	-0.01	1.6	0	TRUE	FALSE	TRUE	OK	NA	NA	1	Green
chr19:1491241G>C	G	C	19:1491241_1491241	ENST00000233596.8	ENSG00000115255	REEP6	MODIFIER	5_prime_UTR_variant	61	-	-	-	-	rs1204599979	HGNC:30078	YES	NM_138393.4	-	1	P1	-	-	-	-	-	-	-	-	-	-	-	-	-	-	-	3	-3	-45	42	0	0	0	0	REEP6	0.509	-0.200539	-	-	-	-	-	0	0	0	-	-	ENST00000233596	0	-2.8	0	TRUE	FALSE	TRUE	OK	NM_001329556.3_14-89	NA	1	Green
chr19:1491241G>C	G	C	19:1491241_1491241	ENST00000233596.8	ENSG00000115255	REEP6	MODIFIER	5_prime_UTR_variant	61	-	-	-	-	rs1204599979	HGNC:30078	YES	NM_138393.4	-	1	P1	-	-	-	-	-	-	-	-	-	-	-	-	-	-	-	3	-3	-45	42	0	0	0	0	REEP6	0.509	-0.200539	-	-	-	-	-	0	0	0	-	-	ENST00000233596	0	-2.8	0	TRUE	FALSE	TRUE	OK	NM_138393.4_14-89	NA	1	Green
chr11:1763876T>G	T	G	11:1763876_1763876	ENST00000236671.7	ENSG00000117984	CTSD	MODIFIER	5_prime_UTR_variant	52	-	-	-	-	-	HGNC:2529	YES	NM_001909.5	-	1	P2	-	-	-	-	-	-	-	-	-	-	-	-	-	-	-	-31	-23	31	-23	0	0	0	0	CTSD	9.316	0.792426	-	-	-	-	-	-	-	-	-	-	ENST00000236671	-0.04	-2.7	0	TRUE	FALSE	TRUE	OK	NA	p2@CTSD	0	Green
chr11:1763896C>A	C	A	11:1763896_1763896	ENST00000236671.7	ENSG00000117984	CTSD	MODIFIER	5_prime_UTR_variant	32	-	-	-	-	rs756112449	HGNC:2529	YES	NM_001909.5	-	1	P2	-	1.32e-05	4.83e-05	0	0	0	0	0	0	0	0	0	-	-	-	-43	5	11	49	0	0	0	0	CTSD	14.64	1.33606	-	-	-	-	-	0	0	0	-	-	ENST00000236671	0	4	0	TRUE	FALSE	TRUE	OK	NA	NA	0	Green
chr11:1763896C>A	C	A	11:1763896_1763896	ENST00000236671.7	ENSG00000117984	CTSD	MODIFIER	5_prime_UTR_variant	32	-	-	-	-	rs756112449	HGNC:2529	YES	NM_001909.5	-	1	P2	-	1.32e-05	4.83e-05	0	0	0	0	0	0	0	0	0	-	-	-	-43	5	11	49	0	0	0	0	CTSD	14.64	1.33606	-	-	-	-	-	-	-	-	-	-	ENST00000236671	0	4	0	TRUE	FALSE	TRUE	OK	NA	NA	0	Green
chr11:1763876T>G	T	G	11:1763876_1763876	ENST00000236671.7	ENSG00000117984	CTSD	MODIFIER	5_prime_UTR_variant	52	-	-	-	-	-	HGNC:2529	YES	NM_001909.5	-	1	P2	-	-	-	-	-	-	-	-	-	-	-	-	-	-	-	-31	-23	31	-23	0	0	0	0	CTSD	9.316	0.792426	-	-	-	-	-	0	0	0	-	-	ENST00000236671	-0.04	-2.7	0	TRUE	FALSE	TRUE	OK	NA	p2@CTSD	0	Green
chr2:165953715G>A	G	A	2:165953715_165953715	ENST00000243344.8	ENSG00000123607	TTC21B	MODIFIER	5_prime_UTR_variant	62	-	-	-	-	rs1234626593	HGNC:25660	YES	NM_024753.5	-	1	P1	-	-	-	-	-	-	-	-	-	-	-	-	-	-	-	-30	40	-38	-30	0	0	0	0	TTC21B	7.405	0.588978	-	-	-	-	-	0	0	0	-	-	ENST00000243344	0.01	2	0	TRUE	FALSE	TRUE	OK	NA	NA	1	Red
chr2:165953729G>A	G	A	2:165953729_165953729	ENST00000243344.8	ENSG00000123607	TTC21B	MODIFIER	5_prime_UTR_variant	48	-	-	-	-	rs554218980	HGNC:25660	YES	NM_024753.5	-	1	P1	-	0.0003583	9.96e-05	0	0.0003278	0	0	0	0	0.000456	0.0004794	0.002699	uncertain_significance,likely_benign	-	-	-36	26	-44	26	0	0	0	0	TTC21B	7.903	0.640782	-	-	-	-	-	0	0	0	-	-	ENST00000243344	0.02	2.7	0	TRUE	FALSE	TRUE	OK	NA	NA	1	Red
chr19:6720592T>C	T	C	19:6720592_6720592	ENST00000245907.11	ENSG00000125730	C3	MODIFIER	5_prime_UTR_variant	59	-	-	-	-	-	HGNC:1318	YES	NM_000064.4	-	1	P1	-	-	-	-	-	-	-	-	-	-	-	-	-	-	-	-1	1	-18	-2	0	0	0.01	0	C3	16.78	1.66241	-	-	-	-	-	0	0	0	-	-	ENST00000245907	-0.03	-2.6	0	TRUE	FALSE	TRUE	OK	NM_000064.4_1-61	NA	0	Red
chr2:218782152A>C	A	C	2:218782152_218782152	ENST00000258415.9	ENSG00000135929	CYP27A1	MODIFIER	5_prime_UTR_variant	6	-	-	-	-	-	HGNC:2605	YES	NM_000784.4	-	1	P1	-	-	-	-	-	-	-	-	-	-	-	-	-	-	-	8	7	-21	7	0	0	0	0	CYP27A1	8.841	0.742175	-	-	-	-	-	0	0	0	-	-	ENST00000258415	-0.05	-3.5	0	TRUE	FALSE	TRUE	OK	NA	p1@CYP27A1	1	Red
chr2:27489670T>G	T	G	2:27489670_27489670	ENST00000260570.8	ENSG00000138002	IFT172	MODIFIER	5_prime_UTR_variant	74	-	-	-	-	rs555928652	HGNC:30391	YES	NM_015662.3	-	1	P1	-	6.57e-06	0	0	0	0	0.0001928	0	0	0	0	0	-	-	-	9	-29	-8	37	0	0	0	0	IFT172	13.28	1.15578	-	-	-	-	-	0	0	0	-	-	ENST00000260570	0.01	-2	0	TRUE	FALSE	TRUE	OK	NM_015662.3_3-90	p2@IFT172	0	Amber
chr14:74239516G>C	G	C	14:74239516_74239516	ENST00000261980.3	ENSG00000119614	VSX2	MODIFIER	5_prime_UTR_variant	68	-	-	-	-	rs115662253	HGNC:1975	YES	NM_182894.3	-	1	P1	-	0.0132	0.04657	0	0.003403	0	0	0	0	5.88e-05	0.01099	0	likely_benign	-	-	-16	-23	-35	-5	0	0	0	0	VSX2	18.16	1.85712	-	-	-	-	-	0	0	0	-	-	ENST00000261980	0.03	-3.2	3.2	TRUE	TRUE	TRUE	OK	NA	NA	1	Red
chr15:89218992A>G	A	G	15:89218992_89218992	ENST00000268125.10	ENSG00000140522	RLBP1	MODIFIER	5_prime_UTR_variant	252	-	-	-	-	rs766929564	HGNC:10024	YES	NM_000326.5	-	1	P1	-	6.57e-06	0	0	0	0	0	0	0	1.47e-05	0	0	-	-	-	7	-12	-28	-27	0.01	0	0	0	RLBP1	1.549	0.032065	-	-	-	-	-	0	0	0	-	-	ENST00000268125	-0.01	-1.6	0	TRUE	FALSE	TRUE	OK	NA	NA	1	Green
chr4:127881105T>G	T	G	4:127881105_127881105	ENST00000270861.10	ENSG00000142731	PLK4	MODIFIER	5_prime_UTR_variant	213	-	-	-	-	rs747462745	HGNC:11397	YES	NM_014264.5	-	1	P1	-	7.89e-05	0	0	0.0006547	0	0	0	0	0	0.0009579	0	-	-	-	1	14	-15	13	0	0	0	0	PLK4	9.873	0.847278	-	-	-	-	-	0	1	1	-	-	ENST00000270861	-0.01	-4.7	0	TRUE	FALSE	TRUE	OK	NA	NA	0	Amber
chr4:127881127C>T	C	T	4:127881127_127881127	ENST00000270861.10	ENSG00000142731	PLK4	MODIFIER	5_prime_UTR_variant	235	-	-	-	-	-	HGNC:11397	YES	NM_014264.5	-	1	P1	-	-	-	-	-	-	-	-	-	-	-	-	-	-	-	-43	-3	-9	37	0	0	0	0	PLK4	15.22	1.41996	-	-	-	-	-	-	-	-	-	-	ENST00000270861	0.02	2.7	0	TRUE	FALSE	TRUE	OK	NA	NA	0	Amber
chr4:127881105T>G	T	G	4:127881105_127881105	ENST00000270861.10	ENSG00000142731	PLK4	MODIFIER	5_prime_UTR_variant	213	-	-	-	-	rs747462745	HGNC:11397	YES	NM_014264.5	-	1	P1	-	7.89e-05	0	0	0.0006547	0	0	0	0	0	0.0009579	0	-	-	-	1	14	-15	13	0	0	0	0	PLK4	9.873	0.847278	-	-	-	-	-	-	-	-	-	-	ENST00000270861	-0.01	-4.7	0	TRUE	FALSE	TRUE	OK	NA	NA	0	Amber
chr4:127881131A>G	A	G	4:127881131_127881131	ENST00000270861.10	ENSG00000142731	PLK4	MODIFIER	5_prime_UTR_variant	239	-	-	-	-	rs200812457,COSV54637795	HGNC:11397	YES	NM_014264.5	-	1	P1	-	0.0004139	4.82e-05	0	0.001244	0	0	0.0001884	0	0.0004409	0.0009551	0.001654	-	-	-	42	-7	49	33	0	0	0	0	PLK4	18.64	1.9197	-	-	-	-	-	0	1	1	-	-	ENST00000270861	0	-2.9	0	TRUE	FALSE	TRUE	OK	NA	NA	0	Amber
chr4:127881127C>T	C	T	4:127881127_127881127	ENST00000270861.10	ENSG00000142731	PLK4	MODIFIER	5_prime_UTR_variant	235	-	-	-	-	-	HGNC:11397	YES	NM_014264.5	-	1	P1	-	-	-	-	-	-	-	-	-	-	-	-	-	-	-	-43	-3	-9	37	0	0	0	0	PLK4	15.22	1.41996	-	-	-	-	-	0	1	1	-	-	ENST00000270861	0.02	2.7	0	TRUE	FALSE	TRUE	OK	NA	NA	0	Amber
chr4:127881131A>G	A	G	4:127881131_127881131	ENST00000270861.10	ENSG00000142731	PLK4	MODIFIER	5_prime_UTR_variant	239	-	-	-	-	rs200812457,COSV54637795	HGNC:11397	YES	NM_014264.5	-	1	P1	-	0.0004139	4.82e-05	0	0.001244	0	0	0.0001884	0	0.0004409	0.0009551	0.001654	-	-	-	42	-7	49	33	0	0	0	0	PLK4	18.64	1.9197	-	-	-	-	-	-	-	-	-	-	ENST00000270861	0	-2.9	0	TRUE	FALSE	TRUE	OK	NA	NA	0	Amber
chr2:63588291C>A	C	A	2:63588291_63588291	ENST00000272321.12	ENSG00000143951	WDPCP	MODIFIER	5_prime_UTR_variant	187	-	-	-	-	rs1413925926	HGNC:28027	YES	NM_015910.7	-	1	P1	-	6.57e-06	0	0	0	0	0	0	0	1.47e-05	0	0	-	-	-	-11	21	-24	-6	0	0	0	0	WDPCP	5.966	0.449316	-	-	-	-	-	0	0	0	-	-	ENST00000409562	0.02	1.5	0	TRUE	FALSE	TRUE	OK	NM_015910.7_125-206	NA	0	Green
chr2:63588291C>A	C	A	2:63588291_63588291	ENST00000272321.12	ENSG00000143951	WDPCP	MODIFIER	5_prime_UTR_variant	187	-	-	-	-	rs1413925926	HGNC:28027	YES	NM_015910.7	-	1	P1	-	6.57e-06	0	0	0	0	0	0	0	1.47e-05	0	0	-	-	-	-11	21	-24	-6	0	0	0	0	WDPCP	5.966	0.449316	-	-	-	-	-	0	0	0	-	-	ENST00000409562	0.02	1.5	0	TRUE	FALSE	TRUE	OK	NM_001354045.2_125-206	NA	0	Green
chr11:62613271A>C	A	C	11:62613271_62613271	ENST00000278833.4	ENSG00000149489	ROM1	MODIFIER	5_prime_UTR_variant	15	-	-	-	-	-	HGNC:10254	YES	NM_000327.4	-	1	P1	-	-	-	-	-	-	-	-	-	-	-	-	-	-	-	-38	2	-38	2	0.01	0	0	0	ROM1	16.21	1.57461	-	-	-	-	-	0	1	0	-	-	ENST00000278833	-0.01	4.7	0	TRUE	FALSE	TRUE	OK	NA	p2@ROM1	1	Amber
chr2:169479541G>A	G	A	2:169479541_169479541	ENST00000295240.8	ENSG00000163093	BBS5	MODIFIER	5_prime_UTR_variant	48	-	-	-	-	rs976972103	HGNC:970	YES	NM_152384.3	-	1	P1	-	6.57e-06	0	0	0	0	0	0	0	1.47e-05	0	0	-	-	-	2	40	14	0	0	0	0.01	0	BBS5	9.985	0.858065	-	-	-	-	-	0	0	0	-	-	ENST00000295240	0.01	4	0	TRUE	FALSE	TRUE	OK	NA	NA	0	Green
chr2:169479542G>T	G	T	2:169479542_169479542	ENST00000295240.8	ENSG00000163093	BBS5	MODIFIER	5_prime_UTR_variant	49	-	-	-	-	rs764119398,COSV54753850	HGNC:970	YES	NM_152384.3	-	1	P1	-	6.57e-05	0	0	0	0	0	0	0	0.000147	0	0	-	-	-	39	-46	-2	47	0	0	0	0	BBS5	4.566	0.323933	-	-	-	-	-	0	0	0	-	-	ENST00000295240	0.01	3.9	0	TRUE	FALSE	TRUE	OK	NA	NA	0	Green
chr12:69585463C>T	C	T	12:69585463_69585463	ENST00000299300.11	ENSG00000166226	CCT2	MODIFIER	5_prime_UTR_variant	5	-	-	-	-	rs1281462970	HGNC:1615	YES	NM_006431.3	-	1	P1	-	6.57e-06	0	0	0	0	0	0	0	1.47e-05	0	0	-	-	-	-33	-2	20	-33	0	0	0	0	CCT2	5.715	0.426138	-	-	-	-	-	0	0	0	-	-	ENST00000299300	0.01	2.2	0	TRUE	FALSE	TRUE	OK	NA	p1@CCT2	1	Amber
chr12:69585516G>C	G	C	12:69585516_69585516	ENST00000299300.11	ENSG00000166226	CCT2	MODIFIER	5_prime_UTR_variant	58	-	-	-	-	-	HGNC:1615	YES	NM_006431.3	-	1	P1	-	-	-	-	-	-	-	-	-	-	-	-	-	-	-	14	-17	5	12	0	0	0	0	CCT2	21.5	2.28427	-	-	-	-	-	0	0	0	-	-	ENST00000299300	-0.01	3.6	0	TRUE	FALSE	TRUE	OK	NA	NA	1	Amber
chr11:8081474C>T	C	T	11:8081474_8081474	ENST00000299506.3	ENSG00000166402	TUB	MODIFIER	5_prime_UTR_variant	264	-	-	-	-	rs376341951	HGNC:12406	YES	NM_177972.3	-	1	P1	-	0.005058	0.001236	0.001106	0.004944	0.002028	0	0.0007782	0	0.008969	0.005314	0.001037	-	-	-	6	49	-2	-9	0	0	0	0	TUB	13.86	1.22847	-	-	-	-	-	0	1	0	-	-	ENST00000299506	0.02	-2.5	0	TRUE	FALSE	TRUE	OK	NA	NA	1	Green
chr15:78149372C>G	C	G	15:78149372_78149372	ENST00000299518.7	ENSG00000166411	IDH3A	MODIFIER	5_prime_UTR_variant	11	-	-	-	-	-	HGNC:5384	YES	NM_005530.3	-	1	P1	-	-	-	-	-	-	-	-	-	-	-	-	-	-	-	12	-44	-25	-44	0	0	0	0	IDH3A	15.46	1.45795	-	-	-	-	-	0	0	0	-	-	ENST00000299518	-0.01	1.7	0	TRUE	FALSE	TRUE	OK	NA	p1@IDH3A	0	Green
chr17:60149988C>G	C	G	17:60149988_60149988	ENST00000300900.9	ENSG00000167434	CA4	MODIFIER	5_prime_UTR_variant	16	-	-	-	-	rs367981628	HGNC:1375	YES	NM_000717.5	-	1	P1	-	0.002628	0.008877	0	0.001898	0	0	0	0	1.47e-05	0.000956	0	benign	-	-	-32	47	3	-33	0	0	0	0	CA4	6.008	0.453217	-	-	-	-	-	0	0	0	-	-	ENST00000300900	0.01	1.8	0	TRUE	FALSE	TRUE	OK	NA	NA	1	Amber
chr17:60150029C>G	C	G	17:60150029_60150029	ENST00000300900.9	ENSG00000167434	CA4	MODIFIER	5_prime_UTR_variant	57	-	-	-	-	rs374148055	HGNC:1375	YES	NM_000717.5	-	1	P1	-	0.002693	0.009259	0	0.001373	0	0	0	0	2.94e-05	0.001434	0	-	-	-	43	6	0	-38	0	0	0	0	CA4	7.525	0.601247	-	-	-	-	-	0	0	0	-	-	ENST00000300900	0.01	-2.1	0	TRUE	FALSE	TRUE	OK	NA	NA	1	Amber
chr12:123671194C>T	C	T	12:123671194_123671194	ENST00000303372.7	ENSG00000168778	TCTN2	MODIFIER	5_prime_UTR_variant	82	-	-	-	-	rs367565643	HGNC:25774	YES	NM_024809.5	-	1	P4	-	0.0001774	0.0006271	0	6.55e-05	0	0	0	0	0	0	0	-	-	-	8	38	-21	44	0	0	0	0	TCTN2	9.471	0.80792	-	-	-	-	-	0	1	1	-	-	ENST00000303372	0.11	1.8	0	TRUE	FALSE	TRUE	OK	NM_001143850.3_29-128	NA	1	Red
chr12:123671194C>T	C	T	12:123671194_123671194	ENST00000303372.7	ENSG00000168778	TCTN2	MODIFIER	5_prime_UTR_variant	82	-	-	-	-	rs367565643	HGNC:25774	YES	NM_024809.5	-	1	P4	-	0.0001774	0.0006271	0	6.55e-05	0	0	0	0	0	0	0	-	-	-	8	38	-21	44	0	0	0	0	TCTN2	9.471	0.80792	-	-	-	-	-	0	1	1	-	-	ENST00000303372	0.11	1.8	0	TRUE	FALSE	TRUE	OK	NM_024809.5_29-128	NA	1	Red
chr7:76626136G>C	G	C	7:76626136_76626136	ENST00000310842.9	ENSG00000146707	POMZP3	MODIFIER	5_prime_UTR_variant	652	-	-	-	-	rs550559031	HGNC:9203	YES	NM_012230.5	-	1	P1	-	0.0004338	0.001448	0	0.0003276	0	0	0	0	0	0.0004798	0	-	-	-	15	-19	3	-5	0	0	0	0	POMZP3	6.674	0.516284	-	-	-	-	-	0	1	2	-	-	ENST00000310842	0	-3.3	0	TRUE	FALSE	TRUE	OK	NA	NA	0	Red
chr7:6826232G>C	G	C	7:6826232_6826232	ENST00000316731.13	ENSG00000146574	CCZ1B	MODIFIER	5_prime_UTR_variant	44	-	-	-	-	-	HGNC:21717	YES	NM_198097.5	-	1	P1	-	-	-	-	-	-	-	-	-	-	-	-	-	-	-	-9	-17	40	-17	0	0	0.01	0	CCZ1B	12.84	1.1068	-	-	-	-	-	0	0	0	-	-	ENST00000316731	-0.01	2.8	0	TRUE	FALSE	TRUE	OK	NM_198097.3_1-98	NA	1	Red
chr7:6826246A>T	A	T	7:6826246_6826246	ENST00000316731.13	ENSG00000146574	CCZ1B	MODIFIER	5_prime_UTR_variant	30	-	-	-	-	rs529582614	HGNC:21717	YES	NM_198097.5	-	1	P1	-	0.004761	0.001366	0	0.00172	0.004328	0	0.007573	0	0.007674	0.004836	0.00274	-	-	-	-2	-23	-31	26	0	0	0	0	CCZ1B	11.82	1.01571	-	-	-	-	-	0	0	0	-	-	ENST00000316731	0	3	0	TRUE	FALSE	TRUE	OK	NM_198097.3_1-98	NA	1	Red
chr6:136822599C>A	C	A	6:136822599_136822599	ENST00000318471.5	ENSG00000112357	PEX7	MODIFIER	5_prime_UTR_variant	8	-	-	-	-	-	HGNC:8860	YES	NM_000288.4	-	1	P1	-	-	-	-	-	-	-	-	-	-	-	-	-	-	-	4	43	4	-2	0	0	0	0	PEX7	5.931	0.446028	-	-	-	-	-	0	0	0	-	-	ENST00000318471	0.01	1.5	0.5	TRUE	FALSE	TRUE	OK	NA	p1@PEX7	1	Green
chr2:27052928C>G	C	G	2:27052928_27052928	ENST00000323064.12	ENSG00000084693	AGBL5	MODIFIER	5_prime_UTR_variant	132	-	-	-	-	rs117264293,COSV59937538	HGNC:26147	-	-	-	1	A2	-	0.00115	0.000603	0	0.0001962	0	0.02712	0	0	1.47e-05	0.0004785	0.0008282	-	-	-	49	-15	-15	43	0	0.14	0	0	AGBL5	16.71	1.65208	-	-	-	-	-	0	1	0	-	-	ENST00000360131	-0.03	-1.5	-2.59	TRUE	TRUE	TRUE	OK	NA	NA	1	Green
chr11:67455404A>C	A	C	11:67455404_67455404	ENST00000325656.7	ENSG00000175544	CABP4	MODIFIER	5_prime_UTR_variant	51	-	-	-	-	-	HGNC:1386	YES	NM_145200.5	-	1	P1	-	-	-	-	-	-	-	-	-	-	-	-	-	-	-	-16	30	34	30	0	0	0	0	CABP4	6.147	0.466177	-	-	-	-	-	0	0	1	uSTOP_lost_AltStop:False,uSTOP_lost_AltStopDistanceToCDS:NA,uSTOP_lost_Evidence:NA,uSTOP_lost_FrameWithCDS:outOfFrame,uSTOP_lost_KozakContext:TTTATGG,uSTOP_lost_KozakStrength:Moderate	uSTOP_lost	ENST00000325656	-0.09	-4.6	0	TRUE	FALSE	TRUE	OK	NA	NA	1	Green
chr5:93585002A>C	A	C	5:93585002_93585002	ENST00000327111.8	ENSG00000175745	NR2F1	MODIFIER	5_prime_UTR_variant	1781	-	-	-	-	-	HGNC:7975	YES	NM_005654.6	-	1	P1	-	-	-	-	-	-	-	-	-	-	-	-	-	-	-	35	2	20	30	0	0	0	0	NR2F1	18.02	1.8387	-	-	-	-	-	0	0	5	-	-	ENST00000327111	-0.02	2.4	0	TRUE	FALSE	TRUE	OK	NA	NA	1	Red
chr17:81653362G>C	G	C	17:81653362_81653362	ENST00000331056.10	ENSG00000185527	PDE6G	LOW	splice_region_variant,5_prime_UTR_variant	53	-	-	-	-	rs772348610	HGNC:8789	YES	NM_002602.4	-	1	P1	-	0.0003223	2.42e-05	0	0	0.002592	0	0.0001885	0	0.0005442	0	0	uncertain_significance	-	-	-50	2	-27	-5	0.08	0.05	0	0	PDE6G	0.362	-0.269647	8.608	0.481	9.088	-	-	0	0	0	-	-	ENST00000331056	-0.01	-3.2	0	TRUE	FALSE	TRUE	OK	NA	NA	1	Green
chr17:81656505G>A	G	A	17:81656505_81656505	ENST00000331056.10	ENSG00000185527	PDE6G	MODIFIER	5_prime_UTR_variant	38	-	-	-	-	rs776940030	HGNC:8789	YES	NM_002602.4	-	1	P1	-	1.31e-05	0	0	6.55e-05	0	0	0	0	1.47e-05	0	0	-	-	-	-49	12	-9	-12	0	0	0	0	PDE6G	0.237	-0.356944	-	-	-	-	-	0	0	0	-	-	ENST00000331056	0.01	2.2	0	TRUE	FALSE	TRUE	OK	NA	NA	1	Green
chr11:14892222T>A	T	A	11:14892222_14892222	ENST00000334636.10	ENSG00000186104	CYP2R1	MODIFIER	5_prime_UTR_variant	10	-	-	-	-	rs1042186507	HGNC:20580	YES	NM_024514.5	-	1	P1	-	-	-	-	-	-	-	-	-	-	-	-	-	-	-	18	-2	-8	7	0	0	0	0	CYP2R1	4.615	0.328178	-	-	-	-	-	0	0	0	-	-	ENST00000334636	-0.01	-2.8	0	TRUE	FALSE	TRUE	OK	NA	p2@CYP2R1	0	Amber
chr11:61392593G>C	G	C	11:61392593_61392593	ENST00000334888.10	ENSG00000187049	TMEM216	MODIFIER	5_prime_UTR_variant	7	-	-	-	-	rs1476660612	HGNC:25018	-	-	-	2	A2	-	6.57e-06	0	0	0	0	0	0	0	1.47e-05	0	0	-	-	-	5	1	5	36	0.22	0	0	0	TMEM216	18.07	1.84548	-	-	-	-	-	0	0	0	-	-	ENST00000334888	0	-2.1	0	TRUE	FALSE	TRUE	OK	NA	p1@TMEM216	1	Amber
chr13:26642263T>C	T	C	13:26642263_26642263	ENST00000335327.6	ENSG00000132970	WASF3	LOW	splice_region_variant,5_prime_UTR_variant	238	-	-	-	-	rs78096373	HGNC:12734	YES	NM_006646.6	-	1	P1	-	0.0006766	0.002339	0	6.54e-05	0	0	0	0	4.41e-05	0.0009551	0	-	-	-	-2	18	16	-2	0	0	0	0	WASF3	3.674	0.247397	10.823	-0.399	10.424	-	-	0	1	2	-	-	ENST00000335327	0.02	-1.8	0	TRUE	FALSE	TRUE	OK	NA	NA	1	Red
chr13:113667370G>A	G	A	13:113667370_113667370	ENST00000335678.7	ENSG00000185974	GRK1	MODIFIER	5_prime_UTR_variant	152	-	-	-	-	rs140120702	HGNC:10013	YES	NM_002929.3	-	1	P1	-	0.005502	0.01874	0	0.002357	0.0002884	0	0	0.006329	0.0001764	0.004298	0.0002076	-	-	-	-1	-9	1	27	0	0	0	0	GRK1	0.902	-0.082352	-	-	-	-	-	0	0	1	-	-	ENST00000335678	0.02	3.8	0	TRUE	FALSE	TRUE	OK	NM_002929.3_83-168	NA	1	Green
chr13:113667383C>T	C	T	13:113667383_113667383	ENST00000335678.7	ENSG00000185974	GRK1	MODIFIER	5_prime_UTR_variant	165	-	-	-	-	rs369265506	HGNC:10013	YES	NM_002929.3	-	1	P1	-	0.0001183	2.41e-05	0	0.0005889	0	0	0	0	0.0001029	0.0004789	0	-	-	-	-44	-14	-13	14	0	0	0	0	GRK1	13.53	1.18624	-	-	-	-	-	0	0	1	-	-	ENST00000335678	0.01	1.6	0	TRUE	FALSE	TRUE	OK	NM_002929.3_83-168	NA	1	Green
chr9:137241310T>G	T	G	9:137241310_137241310	ENST00000340384.5	ENSG00000188229	TUBB4B	MODIFIER	5_prime_UTR_variant	24	-	-	-	-	rs370373354	HGNC:20771	YES	NM_006088.6	-	1	P1	-	0.002276	9.66e-05	0	0.0004584	0.001728	0	0.008875	0	0.003399	0.001442	0.0002069	-	-	-	43	17	1	6	0	0	0	0	TUBB4B	0.639	-0.154287	-	-	-	-	-	0	0	0	-	-	ENST00000340384	-0.01	-3.3	0	TRUE	FALSE	TRUE	OK	NA	NA	1	Amber
chr9:137241325A>G	A	G	9:137241325_137241325	ENST00000340384.5	ENSG00000188229	TUBB4B	MODIFIER	5_prime_UTR_variant	39	-	-	-	-	rs768000535,COSV100458121	HGNC:20771	YES	NM_006088.6	-	1	P1	-	0.0001055	0	0	0.0002626	0	0	0	0	0.0001621	0	0.0002077	-	-	-	41	2	-5	-9	0	0	0	0	TUBB4B	1.638	0.044394	-	-	-	-	-	0	0	0	-	-	ENST00000340384	-0.01	-1.9	0	TRUE	FALSE	TRUE	OK	NA	NA	1	Amber
chr1:202951130C>T	C	T	1:202951130_202951130	ENST00000340990.10	ENSG00000159346	ADIPOR1	MODIFIER	5_prime_UTR_variant	163	-	-	-	-	rs181500248	HGNC:24040	YES	NM_015999.6	-	1	P1	-	0.003058	0.000749	0.01864	0.0008512	0.001153	0	0.001228	0	0.005601	0.002876	0	-	-	-	34	-28	-48	-1	0	0	0.01	0	ADIPOR1	17.62	1.78521	-	-	-	-	-	0	0	1	-	-	ENST00000340990	0.02	2.2	0	TRUE	FALSE	TRUE	OK	NA	NA	1	Amber
chr16:3501011C>T	C	T	16:3501011_3501011	ENST00000341633.9	ENSG00000103351	CLUAP1	MODIFIER	upstream_gene_variant	-	-	-	-	-	rs146525471	HGNC:19009	-	-	-	5	A1	-	0.0001773	2.41e-05	0	0	0	0	0	0	0.0003527	0	0.0004137	-	-	-	-38	-8	-38	22	0	0	0	0	CLUAP1	3.15	0.202278	-	-	-	-	-	0	0	0	-	-	ENST00000576634	0	2	0	TRUE	FALSE	TRUE	OK	NA	p1@CLUAP1	1	Amber
chr16:3501051C>T	C	T	16:3501051_3501051	ENST00000341633.9	ENSG00000103351	CLUAP1	MODIFIER	5_prime_UTR_variant	40	-	-	-	-	rs371966920	HGNC:19009	-	-	-	5	A1	-	0.0001708	7.23e-05	0	0	0	0	0	0	0	0	0.004762	-	-	-	44	-4	-25	38	0	0	0	0.01	CLUAP1	8.882	0.746705	-	-	-	-	-	0	0	0	-	-	ENST00000341633	0.01	2.6	0	TRUE	FALSE	TRUE	OK	NA	NA	1	Amber
chr16:3501011C>T	C	T	16:3501011_3501011	ENST00000341633.9	ENSG00000103351	CLUAP1	MODIFIER	upstream_gene_variant	-	-	-	-	-	rs146525471	HGNC:19009	-	-	-	5	A1	-	0.0001773	2.41e-05	0	0	0	0	0	0	0.0003527	0	0.0004137	-	-	-	-38	-8	-38	22	0	0	0	0	CLUAP1	3.15	0.202278	-	-	-	-	-	-	-	-	-	-	ENST00000576634	0	2	0	TRUE	FALSE	TRUE	OK	NA	p1@CLUAP1	1	Amber
chr14:91947278G>A	G	A	14:91947278_91947278	ENST00000342058.9	ENSG00000140092	FBLN5	MODIFIER	5_prime_UTR_variant	417	-	-	-	-	-	HGNC:3602	YES	NM_006329.4	-	1	P1	-	-	-	-	-	-	-	-	-	-	-	-	-	-	-	-47	-7	-24	-1	0	0	0	0	FBLN5	15.37	1.44361	-	-	-	-	-	0	0	2	-	-	ENST00000342058	0.02	1.7	0	TRUE	FALSE	TRUE	OK	NA	NA	1	Red
chr10:100746224G>T	G	T	10:100746224_100746224	ENST00000355243.8	ENSG00000075891	PAX2	MODIFIER	5_prime_UTR_variant	643	-	-	-	-	rs189584391	HGNC:8616	YES	NM_000278.5	-	1	P2	-	0.0005	0.001765	0	0.0001309	0	0	0	0	0	0.0004776	0	-	-	-	-23	-31	40	-31	0	0	0	0	PAX2	20.9	2.20213	-	-	-	-	-	0	0	0	-	-	ENST00000361791	0.02	2	2.8	TRUE	TRUE	TRUE	OK	NA	NA	0	Amber
chr10:100746224G>T	G	T	10:100746224_100746224	ENST00000355243.8	ENSG00000075891	PAX2	MODIFIER	5_prime_UTR_variant	643	-	-	-	-	rs189584391	HGNC:8616	YES	NM_000278.5	-	1	P2	-	0.0005	0.001765	0	0.0001309	0	0	0	0	0	0.0004776	0	-	-	-	-23	-31	40	-31	0	0	0	0	PAX2	20.9	2.20213	-	-	-	-	-	0	0	2	-	-	ENST00000361791	0.02	2	2.8	TRUE	TRUE	TRUE	OK	NA	NA	0	Amber
chr6:70302967G>A	G	A	6:70302967_70302967	ENST00000357250.11	ENSG00000112280	COL9A1	MODIFIER	5_prime_UTR_variant	118	-	-	-	-	rs374081953	HGNC:2217	YES	NM_001851.6	-	1	P1	-	0.0005981	0.002027	0	0.0003275	0	0	0	0	0	0.000956	0	-	-	-	-8	37	50	-12	0	0	0	0	COL9A1	9.138	0.77403	-	-	-	-	-	0	0	0	-	-	ENST00000357250	0.01	1.6	0	TRUE	FALSE	TRUE	OK	NA	NA	0	Red
chr3:50617500C>G	C	G	3:50617500_50617500	ENST00000357955.6	ENSG00000114738	MAPKAPK3	LOW	splice_polypyrimidine_tract_variant,intron_variant	-	-	-	-	-	rs1015738152	HGNC:6888	-	-	-	1	P1	-	5.26e-05	0.000193	0	0	0	0	0	0	0	0	0	-	-	-	-35	14	-3	-35	0	0.01	0	0	MAPKAPK3	14.47	1.3111	12.11	0.666	12.776	-	-	-	-	-	-	-	ENST00000457064	-0.01	-5.8	0	TRUE	FALSE	TRUE	LC	NA	p3@MAPKAPK3	1	Amber
chr2:27052928C>G	C	G	2:27052928_27052928	ENST00000360131.5	ENSG00000084693	AGBL5	MODIFIER	5_prime_UTR_variant	142	-	-	-	-	rs117264293,COSV59937538	HGNC:26147	YES	NM_021831.6	-	1	P2	-	0.00115	0.000603	0	0.0001962	0	0.02712	0	0	1.47e-05	0.0004785	0.0008282	-	-	-	49	-15	-15	43	0	0.14	0	0	AGBL5	16.71	1.65208	-	-	-	-	-	0	1	0	-	-	ENST00000360131	-0.03	-1.5	-2.59	TRUE	TRUE	TRUE	OK	NA	NA	0	Green
chr10:100746224G>T	G	T	10:100746224_100746224	ENST00000361791.7	ENSG00000075891	PAX2	MODIFIER	5_prime_UTR_variant	5	-	-	-	-	rs189584391	HGNC:8616	-	-	-	2	A1	-	0.0005	0.001765	0	0.0001309	0	0	0	0	0	0.0004776	0	-	-	-	-23	-31	40	-31	0	0	0	0	PAX2	20.9	2.20213	-	-	-	-	-	0	0	2	-	-	ENST00000361791	0.02	2	2.8	TRUE	TRUE	TRUE	OK	NA	NA	1	Amber
chr10:100746224G>T	G	T	10:100746224_100746224	ENST00000361791.7	ENSG00000075891	PAX2	MODIFIER	5_prime_UTR_variant	5	-	-	-	-	rs189584391	HGNC:8616	-	-	-	2	A1	-	0.0005	0.001765	0	0.0001309	0	0	0	0	0	0.0004776	0	-	-	-	-23	-31	40	-31	0	0	0	0	PAX2	20.9	2.20213	-	-	-	-	-	0	0	0	-	-	ENST00000361791	0.02	2	2.8	TRUE	TRUE	TRUE	OK	NA	NA	1	Amber
chr9:114504806A>C	A	C	9:114504806_114504806	ENST00000362057.4	ENSG00000095397	WHRN	MODIFIER	5_prime_UTR_variant	668	-	-	-	-	-	HGNC:16361	YES	NM_015404.4	-	1	P1	-	-	-	-	-	-	-	-	-	-	-	-	-	-	-	20	-31	-4	-31	0	0	0	0	DFNB31	10.58	0.913168	-	-	-	-	-	0	0	3	-	-	ENST00000362057	-0.02	-2.8	0	TRUE	FALSE	TRUE	OK	NA	NA	0	Green
chr9:114504826T>G	T	G	9:114504826_114504826	ENST00000362057.4	ENSG00000095397	WHRN	MODIFIER	5_prime_UTR_variant	648	-	-	-	-	-	HGNC:16361	YES	NM_015404.4	-	1	P1	-	-	-	-	-	-	-	-	-	-	-	-	-	-	-	-41	0	-47	-24	0	0	0	0	DFNB31	13.14	1.13943	-	-	-	-	-	0	0	3	-	-	ENST00000362057	-0.02	-4.1	0	TRUE	FALSE	TRUE	OK	NA	NA	0	Green
chr9:114504887T>G	T	G	9:114504887_114504887	ENST00000362057.4	ENSG00000095397	WHRN	MODIFIER	5_prime_UTR_variant	587	-	-	-	-	-	HGNC:16361	YES	NM_015404.4	-	1	P1	-	-	-	-	-	-	-	-	-	-	-	-	-	-	-	-33	30	31	30	0	0	0	0	DFNB31	14.43	1.30575	-	-	-	-	-	0	0	3	-	-	ENST00000362057	-0.01	-1.7	0	TRUE	FALSE	TRUE	OK	NA	NA	0	Green
chr1:243256170G>A	G	A	1:243256170_243256170	ENST00000366541.8	ENSG00000054282	SDCCAG8	MODIFIER	5_prime_UTR_variant	130	-	-	-	-	rs113193158	HGNC:10671	YES	NM_006642.5	-	1	P1	-	0.0003153	0.0003376	0	6.54e-05	0	0	0	0	0	0	0.006824	likely_benign	-	-	-17	-5	-29	-5	0	0	0	0	SDCCAG8	17.27	1.73542	-	-	-	-	-	0	0	0	uAUG_gained_CapDistanceToStart:129,uAUG_gained_DistanceToCDS:4,uAUG_gained_DistanceToStop:159,uAUG_gained_KozakContext:TGCATGC,uAUG_gained_KozakStrength:Weak,uAUG_gained_type:OutOfFrame_oORF	uAUG_gained	ENST00000366541	-0.01	2.6	0	TRUE	FALSE	TRUE	OK	NA	NA	0	Green
chr6:99607026G>A	G	A	6:99607026_99607026	ENST00000369215.5	ENSG00000112238	PRDM13	MODIFIER	5_prime_UTR_variant	194	-	-	-	-	rs771748372	HGNC:13998	YES	NM_021620.4	-	1	P1	-	0.0002036	2.41e-05	0	0.0001308	0.00432	0	0	0	0.0001176	0.0004776	0.0008275	-	-	-	-33	0	41	42	0	0	0.05	0	PRDM13	18.27	1.87175	-	-	-	-	-	0	1	0	-	-	ENST00000369215	0.02	3.3	7.6	TRUE	TRUE	TRUE	OK	NA	NA	1	Amber
chr10:93612654C>T	C	T	10:93612654_93612654	ENST00000371447.4	ENSG00000095464	PDE6C	MODIFIER	5_prime_UTR_variant	118	-	-	-	-	rs1056585778	HGNC:8787	YES	NM_006204.4	-	1	P1	-	1.97e-05	2.41e-05	0	0	0	0	0	0	2.94e-05	0	0	-	-	-	18	-26	18	17	0	0	0	0	PDE6C	4.149	0.287951	-	-	-	-	-	0	0	2	-	-	ENST00000371447	0	1.8	0	TRUE	FALSE	TRUE	OK	NA	NA	1	Green
chr10:68231737T>G	T	G	10:68231737_68231737	ENST00000373673.5	ENSG00000179774	ATOH7	MODIFIER	5_prime_UTR_variant	377	-	-	-	-	-	HGNC:13907	YES	NM_145178.4	-	-	P1	-	-	-	-	-	-	-	-	-	-	-	-	-	-	-	3	37	33	-7	0	0	0	0	ATOH7	4.144	0.287568	-	-	-	-	-	0	0	3	-	-	ENST00000373673	-0.02	1.7	0	TRUE	FALSE	TRUE	OK	NM_145178.4_349-436	NA	1	Green
chr9:113275738C>T	C	T	9:113275738_113275738	ENST00000374198.5	ENSG00000136875	PRPF4	MODIFIER	5_prime_UTR_variant	81	-	-	-	-	-	HGNC:17349	YES	NM_001244926.2	-	1	P4	-	-	-	-	-	-	-	-	-	-	-	-	-	-	-	-2	39	32	-49	0	0	0	0	PRPF4	10.33	0.890212	-	-	-	-	-	0	0	0	-	-	ENST00000374198	0.07	4.8	0	TRUE	FALSE	TRUE	OK	NM_001244926.1_15-110	NA	1	Green
chr9:113275738C>T	C	T	9:113275738_113275738	ENST00000374198.5	ENSG00000136875	PRPF4	MODIFIER	5_prime_UTR_variant	81	-	-	-	-	-	HGNC:17349	YES	NM_001244926.2	-	1	P4	-	-	-	-	-	-	-	-	-	-	-	-	-	-	-	-2	39	32	-49	0	0	0	0	PRPF4	10.33	0.890212	-	-	-	-	-	0	0	0	-	-	ENST00000374198	0.07	4.8	0	TRUE	FALSE	TRUE	OK	NM_004697.4_15-110	NA	1	Green
chr13:110307062C>T	C	T	13:110307062_110307062	ENST00000375820.10	ENSG00000187498	COL4A1	MODIFIER	5_prime_UTR_variant	96	-	-	-	-	rs1369812616,COSV64624971	HGNC:2202	YES	NM_001845.6	-	1	P1	-	-	-	-	-	-	-	-	-	-	-	-	-	-	-	-2	-6	-1	24	0	0	0	0	COL4A1	8.631	0.719276	-	-	-	-	-	0	0	0	-	-	ENST00000375820	0.02	4.6	0	TRUE	FALSE	TRUE	OK	NM_001845.6_42-130	NA	1	Green
chr13:110307062C>T	C	T	13:110307062_110307062	ENST00000375820.10	ENSG00000187498	COL4A1	MODIFIER	5_prime_UTR_variant	96	-	-	-	-	rs1369812616,COSV64624971	HGNC:2202	YES	NM_001845.6	-	1	P1	-	-	-	-	-	-	-	-	-	-	-	-	-	-	-	-2	-6	-1	24	0	0	0	0	COL4A1	8.631	0.719276	-	-	-	-	-	0	0	0	-	-	ENST00000375820	0.02	4.6	0	TRUE	FALSE	TRUE	OK	NM_001303110.2_42-130	NA	1	Green
chr17:34980544T>A	T	A	17:34980544_34980544	ENST00000378526.9	ENSG00000005156	LIG3	MODIFIER	5_prime_UTR_variant	33	-	-	-	-	rs998025266	HGNC:6600	YES	NM_013975.4	-	1	P1	-	3.29e-05	0	0	0	0	0	0	0	7.35e-05	0	0	-	-	-	-25	47	27	-5	0	0	0	0	LIG3	10.95	0.946116	-	-	-	-	-	0	0	1	-	-	ENST00000378526	0	4	0	TRUE	FALSE	TRUE	OK	NA	p1@LIG3	1	Amber
chr17:34980558G>A	G	A	17:34980558_34980558	ENST00000378526.9	ENSG00000005156	LIG3	MODIFIER	5_prime_UTR_variant	47	-	-	-	-	rs757902704	HGNC:6600	YES	NM_013975.4	-	1	P1	-	2.63e-05	0	0	0	0	0	0	0.003165	4.41e-05	0	0	-	-	-	-39	39	39	-5	0	0	0.03	0	LIG3	12.07	1.03624	-	-	-	-	-	0	0	1	-	-	ENST00000378526	0	2	0	TRUE	FALSE	TRUE	OK	NA	p1@LIG3	1	Amber
chr17:34980618G>A	G	A	17:34980618_34980618	ENST00000378526.9	ENSG00000005156	LIG3	MODIFIER	5_prime_UTR_variant	107	-	-	-	-	-	HGNC:6600	YES	NM_013975.4	-	1	P1	-	-	-	-	-	-	-	-	-	-	-	-	-	-	-	-27	-21	4	-21	0	0	0	0	LIG3	17.36	1.74866	-	-	-	-	-	0	0	1	-	-	ENST00000378526	0.01	2.6	0	TRUE	FALSE	TRUE	OK	NA	NA	1	Amber
chr4:186191780C>G	C	G	4:186191780_186191780	ENST00000378802.5	ENSG00000145476	CYP4V2	MODIFIER	5_prime_UTR_variant	214	-	-	-	-	rs527802868	HGNC:23198	YES	NM_207352.4	-	1	P1	-	0.0008359	0.00297	0	0.0002622	0	0	0	0	0	0	0	-	-	-	4	36	-40	-2	0	0	0	0	CYP4V2	12.05	1.03398	-	-	-	-	-	0	0	0	-	-	ENST00000378802	0	-1.9	0	TRUE	FALSE	TRUE	OK	NA	p2@CYP4V2	1	Green
chr9:14869065A>C	A	C	9:14869065_14869065	ENST00000380880.4	ENSG00000164946	FREM1	MODIFIER	5_prime_UTR_variant	695	-	-	-	-	rs114845933	HGNC:23399	YES	NM_001379081.2	-	5	P1	-	0.006787	0.02251	0	0.003795	0	0	0	0.003165	0.0004262	0.005736	0	uncertain_significance	-	-	-1	-47	-1	4	0.07	0	0	0	FREM1	11.68	1.00471	-	-	-	-	-	0	0	6	uSTOP_lost_AltStop:True,uSTOP_lost_AltStopDistanceToCDS:46,uSTOP_lost_Evidence:NA,uSTOP_lost_FrameWithCDS:outOfFrame,uSTOP_lost_KozakContext:GGCATGT,uSTOP_lost_KozakStrength:Moderate&uAUG_lost_CapDistanceToStart:693,uAUG_lost_DistanceToCDS:89,uAUG_lost_DistanceToStop:6,uAUG_lost_Evidence:NA,uAUG_lost_KozakContext:ACTATGA,uAUG_lost_KozakStrength:Moderate,uAUG_lost_type:uORF	uSTOP_lost&uAUG_lost	ENST00000380880	0.25	-2.7	0	TRUE	FALSE	TRUE	OK	NA	NA	0	Red
chr12:1918537C>T	C	T	12:1918537_1918537	ENST00000382722.10	ENSG00000151062	CACNA2D4	MODIFIER	5_prime_UTR_variant	116	-	-	-	-	rs981390187	HGNC:20202	YES	NM_172364.5	-	1	P2	-	0.0006902	0.002342	0	0.0004582	0	0	0	0	0	0.000478	0	-	-	-	27	-5	-5	5	0	0	0	0	CACNA2D4	1.552	0.03253	-	-	-	-	-	0	0	0	-	-	ENST00000382722	0.02	4.5	0	TRUE	FALSE	TRUE	OK	NA	NA	0	Green
chr17:58219245G>C	G	C	17:58219245_58219245	ENST00000393119.7	ENSG00000011143	MKS1	MODIFIER	5_prime_UTR_variant	11	-	-	-	-	rs541448010	HGNC:7121	YES	NM_017777.4	-	1	P1	-	0.0002496	2.41e-05	0	0	0.001728	0	0	0.003165	0.0003675	0.0004776	0.0008268	uncertain_significance	-	-	36	6	-50	-45	0	0	0	0	MKS1	16.53	1.625	-	-	-	-	-	0	0	0	-	-	ENST00000393119	-0.02	3.6	0	TRUE	FALSE	TRUE	OK	NA	p1@MKS1	0	Green
chr17:58219248G>C	G	C	17:58219248_58219248	ENST00000393119.7	ENSG00000011143	MKS1	MODIFIER	5_prime_UTR_variant	8	-	-	-	-	rs116514023	HGNC:7121	YES	NM_017777.4	-	1	P1	-	0.01141	0.03922	0	0.005364	0	0	0	0	0.000147	0.008604	0.0002067	benign,likely_benign	-	-	48	3	22	-48	0	0	0	0	MKS1	14.68	1.34191	-	-	-	-	-	0	0	0	-	-	ENST00000393119	-0.01	-3	0	TRUE	FALSE	TRUE	OK	NA	p1@MKS1	0	Green
chr17:58219250G>A	G	A	17:58219250_58219250	ENST00000393119.7	ENSG00000011143	MKS1	MODIFIER	5_prime_UTR_variant	6	-	-	-	-	rs115507363,COSV58303125	HGNC:7121	YES	NM_017777.4	-	1	P1	-	0.001688	0.005379	0	0.0003925	0	0	0	0	0.0003822	0.000956	0	likely_benign	-	-	1	31	3	46	0	0	0	0	MKS1	15.86	1.51892	-	-	-	-	-	0	0	0	-	-	ENST00000393119	0	2	0	TRUE	FALSE	TRUE	OK	NA	p1@MKS1	0	Green
chr3:93973770C>T	C	T	3:93973770_93973770	ENST00000394236.9	ENSG00000184500	PROS1	MODIFIER	5_prime_UTR_variant	127	-	-	-	-	rs752168816	HGNC:9456	YES	NM_000313.4	-	1	P1	-	2.63e-05	2.41e-05	0	0	0	0	0	0	4.41e-05	0	0	-	-	-	-2	38	-33	2	0	0	0.01	0	PROS1	10.59	0.914659	-	-	-	-	-	0	0	0	-	-	ENST00000394236	0.02	3.6	0	TRUE	FALSE	TRUE	OK	NA	NA	0	Only_RetNet
chr15:89652941G>T	G	T	15:89652941_89652941	ENST00000394412.8	ENSG00000166813	KIF7	MODIFIER	5_prime_UTR_variant	83	-	-	-	-	rs1243186866	HGNC:30497	YES	NM_198525.3	-	5	P2	-	-	-	-	-	-	-	-	-	-	-	-	-	-	-	13	34	3	13	0	0	0	0	KIF7	0.668	-0.14511	-	-	-	-	-	0	0	1	-	-	ENST00000394412	0.01	3.1	0	TRUE	FALSE	TRUE	OK	NA	NA	0	Red
chr19:1491241G>C	G	C	19:1491241_1491241	ENST00000395479.10	ENSG00000115255	REEP6	MODIFIER	5_prime_UTR_variant	61	-	-	-	-	rs1204599979	HGNC:30078	-	-	NM_001329556.3	3	-	-	-	-	-	-	-	-	-	-	-	-	-	-	-	-	3	-3	-45	42	0	0	0	0	REEP6	0.509	-0.200539	-	-	-	-	-	0	0	0	-	-	ENST00000233596	0	-2.8	0	TRUE	FALSE	TRUE	OK	NM_138393.4_14-89	NA	0	Green
chr19:1491241G>C	G	C	19:1491241_1491241	ENST00000395479.10	ENSG00000115255	REEP6	MODIFIER	5_prime_UTR_variant	61	-	-	-	-	rs1204599979	HGNC:30078	-	-	NM_001329556.3	3	-	-	-	-	-	-	-	-	-	-	-	-	-	-	-	-	3	-3	-45	42	0	0	0	0	REEP6	0.509	-0.200539	-	-	-	-	-	0	0	0	-	-	ENST00000233596	0	-2.8	0	TRUE	FALSE	TRUE	OK	NM_001329556.3_14-89	NA	0	Green
chr5:90558829A>T	A	T	5:90558829_90558829	ENST00000405460.9	ENSG00000164199	ADGRV1	MODIFIER	5_prime_UTR_variant	33	-	-	-	-	rs150816712	HGNC:17416	YES	NM_032119.4	-	1	P1	-	0.00223	0.0006277	0	0.00229	0.0144	0	9.44e-05	0.02532	0.001883	0.009091	0.01493	likely_benign	-	-	-27	27	-10	-3	0	0	0	0	ADGRV1	8.379	0.691795	-	-	-	-	-	0	0	0	-	-	ENST00000405460	0	-3.6	0	TRUE	FALSE	TRUE	OK	NA	p2@GPR98	0	Green
chr5:90558849G>C	G	C	5:90558849_90558849	ENST00000405460.9	ENSG00000164199	ADGRV1	MODIFIER	5_prime_UTR_variant	53	-	-	-	-	rs116110048	HGNC:17416	YES	NM_032119.4	-	1	P1	-	0.009959	0.03487	0	0.003337	0	0	0	0.003165	0.0001176	0.004302	0.0002068	benign	-	-	7	-47	7	-49	0	0	0.01	0.01	ADGRV1	12.86	1.109	-	-	-	-	-	0	0	0	-	-	ENST00000405460	0	-3.6	0	TRUE	FALSE	TRUE	OK	NA	NA	0	Green
chr2:201642672G>A	G	A	2:201642672_201642672	ENST00000409444.6	ENSG00000155755	TMEM237	MODIFIER	5_prime_UTR_variant	273	-	-	-	-	-	HGNC:14432	-	-	-	5	P3	-	-	-	-	-	-	-	-	-	-	-	-	-	-	-	-4	-45	-3	9	0	0	0	0	TMEM237	6.961	0.544341	-	-	-	-	-	-	-	-	-	-	ENST00000409444	0.01	2.7	-1.29	TRUE	FALSE	TRUE	OK	NA	p2@TMEM237	1	Green
chr2:201642672G>A	G	A	2:201642672_201642672	ENST00000409444.6	ENSG00000155755	TMEM237	MODIFIER	5_prime_UTR_variant	273	-	-	-	-	-	HGNC:14432	-	-	-	5	P3	-	-	-	-	-	-	-	-	-	-	-	-	-	-	-	-4	-45	-3	9	0	0	0	0	TMEM237	6.961	0.544341	-	-	-	-	-	0	0	1	-	-	ENST00000409444	0.01	2.7	-1.29	TRUE	FALSE	TRUE	OK	NA	p2@TMEM237	1	Green
chr2:63588291C>A	C	A	2:63588291_63588291	ENST00000409562.7	ENSG00000143951	WDPCP	MODIFIER	5_prime_UTR_variant	228	-	-	-	-	rs1413925926	HGNC:28027	-	-	-	1	-	-	6.57e-06	0	0	0	0	0	0	0	1.47e-05	0	0	-	-	-	-11	21	-24	-6	0	0	0	0	WDPCP	5.966	0.449316	-	-	-	-	-	0	0	0	-	-	ENST00000409562	0.02	1.5	0	TRUE	FALSE	TRUE	OK	NM_015910.7_125-206	NA	1	Green
chr2:63588291C>A	C	A	2:63588291_63588291	ENST00000409562.7	ENSG00000143951	WDPCP	MODIFIER	5_prime_UTR_variant	228	-	-	-	-	rs1413925926	HGNC:28027	-	-	-	1	-	-	6.57e-06	0	0	0	0	0	0	0	1.47e-05	0	0	-	-	-	-11	21	-24	-6	0	0	0	0	WDPCP	5.966	0.449316	-	-	-	-	-	0	0	0	-	-	ENST00000409562	0.02	1.5	0	TRUE	FALSE	TRUE	OK	NM_001354045.2_125-206	NA	1	Green
chr2:201642672G>A	G	A	2:201642672_201642672	ENST00000409883.7	ENSG00000155755	TMEM237	MODIFIER	intron_variant	-	-	-	-	-	-	HGNC:14432	YES	NM_001044385.3	-	5	A1	-	-	-	-	-	-	-	-	-	-	-	-	-	-	-	-4	-45	-3	9	0	0	0	0	TMEM237	6.961	0.544341	-	-	-	-	-	0	0	1	-	-	ENST00000409444	0.01	2.7	-1.29	TRUE	FALSE	TRUE	OK	NA	p2@TMEM237	0	Green
chr2:201642672G>A	G	A	2:201642672_201642672	ENST00000409883.7	ENSG00000155755	TMEM237	MODIFIER	intron_variant	-	-	-	-	-	-	HGNC:14432	YES	NM_001044385.3	-	5	A1	-	-	-	-	-	-	-	-	-	-	-	-	-	-	-	-4	-45	-3	9	0	0	0	0	TMEM237	6.961	0.544341	-	-	-	-	-	-	-	-	-	-	ENST00000409444	0.01	2.7	-1.29	TRUE	FALSE	TRUE	OK	NA	p2@TMEM237	0	Green
chr11:1763876T>G	T	G	11:1763876_1763876	ENST00000429746.2	ENSG00000117984	CTSD	MODIFIER	intron_variant	-	-	-	-	-	-	HGNC:2529	-	-	-	3	-	-	-	-	-	-	-	-	-	-	-	-	-	-	-	-	-31	-23	31	-23	0	0	0	0	CTSD	9.316	0.792426	-	-	-	-	-	-	-	-	-	-	ENST00000236671	-0.04	-2.7	0	TRUE	FALSE	TRUE	OK	NA	p2@CTSD	1	Green
chr11:1763896C>A	C	A	11:1763896_1763896	ENST00000429746.2	ENSG00000117984	CTSD	MODIFIER	intron_variant	-	-	-	-	-	rs756112449	HGNC:2529	-	-	-	3	-	-	1.32e-05	4.83e-05	0	0	0	0	0	0	0	0	0	-	-	-	-43	5	11	49	0	0	0	0	CTSD	14.64	1.33606	-	-	-	-	-	0	0	0	-	-	ENST00000236671	0	4	0	TRUE	FALSE	TRUE	OK	NA	NA	1	Green
chr11:1763876T>G	T	G	11:1763876_1763876	ENST00000429746.2	ENSG00000117984	CTSD	MODIFIER	intron_variant	-	-	-	-	-	-	HGNC:2529	-	-	-	3	-	-	-	-	-	-	-	-	-	-	-	-	-	-	-	-	-31	-23	31	-23	0	0	0	0	CTSD	9.316	0.792426	-	-	-	-	-	0	0	0	-	-	ENST00000236671	-0.04	-2.7	0	TRUE	FALSE	TRUE	OK	NA	p2@CTSD	1	Green
chr11:1763896C>A	C	A	11:1763896_1763896	ENST00000429746.2	ENSG00000117984	CTSD	MODIFIER	intron_variant	-	-	-	-	-	rs756112449	HGNC:2529	-	-	-	3	-	-	1.32e-05	4.83e-05	0	0	0	0	0	0	0	0	0	-	-	-	-43	5	11	49	0	0	0	0	CTSD	14.64	1.33606	-	-	-	-	-	-	-	-	-	-	ENST00000236671	0	4	0	TRUE	FALSE	TRUE	OK	NA	NA	1	Green
chr8:103880644C>T	C	T	8:103880644_103880644	ENST00000436393.6	ENSG00000176406	RIMS2	MODIFIER	5_prime_UTR_variant	228	-	-	-	-	-	HGNC:17283	-	-	-	2	-	-	-	-	-	-	-	-	-	-	-	-	-	-	-	-	25	-48	25	45	0	0	0	0	RIMS2	21.2	2.24608	-	-	-	-	-	-	-	-	-	-	ENST00000436393	0.07	2.2	0	TRUE	FALSE	TRUE	OK	NA	p15@RIMS2	1	Green
chr8:103880644C>T	C	T	8:103880644_103880644	ENST00000436393.6	ENSG00000176406	RIMS2	MODIFIER	5_prime_UTR_variant	228	-	-	-	-	-	HGNC:17283	-	-	-	2	-	-	-	-	-	-	-	-	-	-	-	-	-	-	-	-	25	-48	25	45	0	0	0	0	RIMS2	21.2	2.24608	-	-	-	-	-	0	4	4	uSTOP_gained_Evidence:NA,uSTOP_gained_KozakContext:TAAATGA,uSTOP_gained_KozakStrength:Weak,uSTOP_gained_newSTOPDistanceToCDS:14,uSTOP_gained_ref_StartDistanceToCDS:53,uSTOP_gained_ref_type:OutOfFrame_oORF&uSTOP_gained_Evidence:NA,uSTOP_gained_KozakContext:TTGATGT,uSTOP_gained_KozakStrength:Weak,uSTOP_gained_newSTOPDistanceToCDS:14,uSTOP_gained_ref_StartDistanceToCDS:26,uSTOP_gained_ref_type:OutOfFrame_oORF	uSTOP_gained&uSTOP_gained	ENST00000436393	0.07	2.2	0	TRUE	FALSE	TRUE	OK	NA	p15@RIMS2	1	Green
chr8:93754907T>G	T	G	8:93754907_93754907	ENST00000453321.8	ENSG00000164953	TMEM67	MODIFIER	5_prime_UTR_variant	14	-	-	-	-	-	HGNC:28396	YES	NM_153704.6	-	1	P1	-	-	-	-	-	-	-	-	-	-	-	-	-	6.11e-05	0.04	20	-2	20	2	0	0	0	0	TMEM67	12.96	1.12026	-	-	-	-	-	0	0	0	-	-	ENST00000453321	-0.01	-2.2	-5	TRUE	TRUE	TRUE	OK	NA	p1@TMEM67	0	Red
chr3:48466646G>A	G	A	3:48466646_48466646	ENST00000456089.1	ENSG00000213689	TREX1	MODIFIER	intron_variant	-	-	-	-	-	rs564485570	HGNC:12269	-	-	-	3	-	-	5.92e-05	9.67e-05	0	0.000131	0	0	0	0	4.41e-05	0	0	-	-	-	-7	-16	-16	-5	0.01	0.05	0	0	TREX1	11.54	0.993434	-	-	-	-	-	0	0	0	-	-	ENST00000625293	0	1.8	0	TRUE	FALSE	TRUE	OK	NA	NA	1	Amber
chr3:48466646G>A	G	A	3:48466646_48466646	ENST00000456089.1	ENSG00000213689	TREX1	MODIFIER	intron_variant	-	-	-	-	-	rs564485570	HGNC:12269	-	-	-	3	-	-	5.92e-05	9.67e-05	0	0.000131	0	0	0	0	4.41e-05	0	0	-	-	-	-7	-16	-16	-5	0.01	0.05	0	0	TREX1	11.54	0.993434	-	-	-	-	-	-	-	-	-	-	ENST00000625293	0	1.8	0	TRUE	FALSE	TRUE	OK	NA	NA	1	Amber
chr1:19251514C>A	C	A	1:19251514_19251514	ENST00000477853.6	ENSG00000127463	EMC1	MODIFIER	5_prime_UTR_variant	11	-	-	-	-	rs766062492	HGNC:28957	YES	NM_015047.3	-	1	P3	-	1.31e-05	0	0.001096	0	0	0	0	0	1.47e-05	0	0	-	-	-	-17	-46	20	-41	0	0	0	0	EMC1	11.09	0.957221	-	-	-	-	-	0	1	0	-	-	ENST00000477853	.	2.1	0	TRUE	FALSE	TRUE	OK	NA	p1@KIAA0090	0	Red
chr1:19251520C>T	C	T	1:19251520_19251520	ENST00000477853.6	ENSG00000127463	EMC1	MODIFIER	5_prime_UTR_variant	5	-	-	-	-	-	HGNC:28957	YES	NM_015047.3	-	1	P3	-	-	-	-	-	-	-	-	-	-	-	-	-	-	-	-40	-26	14	32	0	0	0	0	EMC1	11.2	0.966397	-	-	-	-	-	0	1	0	uAUG_lost_CapDistanceToStart:2,uAUG_lost_DistanceToCDS:13,uAUG_lost_DistanceToStop:21,uAUG_lost_Evidence:NA,uAUG_lost_KozakContext:-,uAUG_lost_KozakStrength:,uAUG_lost_type:OutOfFrame_oORF	uAUG_lost	ENST00000477853	.	2.1	0	TRUE	FALSE	TRUE	OK	NA	p1@KIAA0090	0	Red
chr20:25320307G>C	G	C	20:25320307_25320307	ENST00000491682.5	ENSG00000100997	ABHD12	MODIFIER	5_prime_UTR_variant	298	-	-	-	-	-	HGNC:15868	-	-	-	3	-	-	-	-	-	-	-	-	-	-	-	-	-	-	-	-	11	-6	-42	-9	0	0	0	0	ABHD12	24.7	3.51044	-	-	-	-	-	-	-	-	-	-	ENST00000491682	0.01	2.5	0	TRUE	FALSE	TRUE	OK	NA	NA	1	Green
chr20:25320307G>C	G	C	20:25320307_25320307	ENST00000491682.5	ENSG00000100997	ABHD12	MODIFIER	5_prime_UTR_variant	298	-	-	-	-	-	HGNC:15868	-	-	-	3	-	-	-	-	-	-	-	-	-	-	-	-	-	-	-	-	11	-6	-42	-9	0	0	0	0	ABHD12	24.7	3.51044	-	-	-	-	-	0	0	1	-	-	ENST00000491682	0.01	2.5	0	TRUE	FALSE	TRUE	OK	NA	NA	1	Green
chr4:127881127C>T	C	T	4:127881127_127881127	ENST00000514379.5	ENSG00000142731	PLK4	MODIFIER	upstream_gene_variant	-	-	-	-	-	-	HGNC:11397	-	-	-	2	-	-	-	-	-	-	-	-	-	-	-	-	-	-	-	-	-43	-3	-9	37	0	0	0	0	PLK4	15.22	1.41996	-	-	-	-	-	0	1	1	-	-	ENST00000270861	0.02	2.7	0	TRUE	FALSE	TRUE	OK	NA	NA	1	Amber
chr4:127881105T>G	T	G	4:127881105_127881105	ENST00000514379.5	ENSG00000142731	PLK4	MODIFIER	upstream_gene_variant	-	-	-	-	-	rs747462745	HGNC:11397	-	-	-	2	-	-	7.89e-05	0	0	0.0006547	0	0	0	0	0	0.0009579	0	-	-	-	1	14	-15	13	0	0	0	0	PLK4	9.873	0.847278	-	-	-	-	-	-	-	-	-	-	ENST00000270861	-0.01	-4.7	0	TRUE	FALSE	TRUE	OK	NA	NA	1	Amber
chr4:127881105T>G	T	G	4:127881105_127881105	ENST00000514379.5	ENSG00000142731	PLK4	MODIFIER	upstream_gene_variant	-	-	-	-	-	rs747462745	HGNC:11397	-	-	-	2	-	-	7.89e-05	0	0	0.0006547	0	0	0	0	0	0.0009579	0	-	-	-	1	14	-15	13	0	0	0	0	PLK4	9.873	0.847278	-	-	-	-	-	0	1	1	-	-	ENST00000270861	-0.01	-4.7	0	TRUE	FALSE	TRUE	OK	NA	NA	1	Amber
chr4:127881131A>G	A	G	4:127881131_127881131	ENST00000514379.5	ENSG00000142731	PLK4	MODIFIER	upstream_gene_variant	-	-	-	-	-	rs200812457,COSV54637795	HGNC:11397	-	-	-	2	-	-	0.0004139	4.82e-05	0	0.001244	0	0	0.0001884	0	0.0004409	0.0009551	0.001654	-	-	-	42	-7	49	33	0	0	0	0	PLK4	18.64	1.9197	-	-	-	-	-	0	1	1	-	-	ENST00000270861	0	-2.9	0	TRUE	FALSE	TRUE	OK	NA	NA	1	Amber
chr4:127881131A>G	A	G	4:127881131_127881131	ENST00000514379.5	ENSG00000142731	PLK4	MODIFIER	upstream_gene_variant	-	-	-	-	-	rs200812457,COSV54637795	HGNC:11397	-	-	-	2	-	-	0.0004139	4.82e-05	0	0.001244	0	0	0.0001884	0	0.0004409	0.0009551	0.001654	-	-	-	42	-7	49	33	0	0	0	0	PLK4	18.64	1.9197	-	-	-	-	-	-	-	-	-	-	ENST00000270861	0	-2.9	0	TRUE	FALSE	TRUE	OK	NA	NA	1	Amber
chr4:127881127C>T	C	T	4:127881127_127881127	ENST00000514379.5	ENSG00000142731	PLK4	MODIFIER	upstream_gene_variant	-	-	-	-	-	-	HGNC:11397	-	-	-	2	-	-	-	-	-	-	-	-	-	-	-	-	-	-	-	-	-43	-3	-9	37	0	0	0	0	PLK4	15.22	1.41996	-	-	-	-	-	-	-	-	-	-	ENST00000270861	0.02	2.7	0	TRUE	FALSE	TRUE	OK	NA	NA	1	Amber
chr11:61392593G>C	G	C	11:61392593_61392593	ENST00000515837.7	ENSG00000187049	TMEM216	MODIFIER	5_prime_UTR_variant	7	-	-	-	-	rs1476660612	HGNC:25018	YES	NM_001173990.3	-	2	P4	-	6.57e-06	0	0	0	0	0	0	0	1.47e-05	0	0	-	-	-	5	1	5	36	0.22	0	0	0	TMEM216	18.07	1.84548	-	-	-	-	-	0	0	0	-	-	ENST00000334888	0	-2.1	0	TRUE	FALSE	TRUE	OK	NA	p1@TMEM216	0	Amber
chr6:71887004G>C	G	C	6:71887004_71887004	ENST00000521978.6	ENSG00000079841	RIMS1	MODIFIER	5_prime_UTR_variant	455	-	-	-	-	rs201759453	HGNC:17282	YES	NM_014989.7	-	1	P2	-	0.0002102	0	0	6.54e-05	0	0.005607	0	0	0	0	0.0004137	-	-	-	-	-	-	-	-	-	-	-	-	18.07	1.84577	-	-	-	-	-	0	0	2	-	-	ENST00000491071	0.02	-1.8	1.02	TRUE	FALSE	TRUE	LC	NA	NA	0	Red
chr11:12764197G>T	G	T	11:12764197_12764197	ENST00000527636.7	ENSG00000187079	TEAD1	MODIFIER	5_prime_UTR_variant	586	-	-	-	-	rs375374250	HGNC:11714	YES	NM_021961.6	-	1	-	-	3.29e-05	0	0	0	0	0.0007689	0	0	1.47e-05	0	0	-	-	-	7	0	-2	0	0	0	0	0	TEAD1	15.81	1.51183	-	-	-	-	-	0	0	1	-	-	ENST00000527636	0	2.3	0	TRUE	FALSE	TRUE	OK	NA	NA	0	Red
chr15:82709747G>A	G	A	15:82709747_82709747	ENST00000535359.6	ENSG00000103723	AP3B2	MODIFIER	5_prime_UTR_variant	129	-	-	-	-	-	HGNC:567	YES	NM_001278512.2	-	1	-	-	-	-	-	-	-	-	-	-	-	-	-	-	-	-	11	-8	2	-42	0	0	0	0	AP3B2	10.32	0.889687	-	-	-	-	-	0	0	0	-	-	ENST00000535359	0.02	1.6	0	TRUE	FALSE	TRUE	OK	NA	NA	0	Red
chr16:3501011C>T	C	T	16:3501011_3501011	ENST00000576634.6	ENSG00000103351	CLUAP1	MODIFIER	5_prime_UTR_variant	8	-	-	-	-	rs146525471	HGNC:19009	YES	NM_015041.3	-	1	P2	-	0.0001773	2.41e-05	0	0	0	0	0	0	0.0003527	0	0.0004137	-	-	-	-38	-8	-38	22	0	0	0	0	CLUAP1	3.15	0.202278	-	-	-	-	-	-	-	-	-	-	ENST00000576634	0	2	0	TRUE	FALSE	TRUE	OK	NA	p1@CLUAP1	0	Amber
chr16:3501051C>T	C	T	16:3501051_3501051	ENST00000576634.6	ENSG00000103351	CLUAP1	MODIFIER	5_prime_UTR_variant	48	-	-	-	-	rs371966920	HGNC:19009	YES	NM_015041.3	-	1	P2	-	0.0001708	7.23e-05	0	0	0	0	0	0	0	0	0.004762	-	-	-	44	-4	-25	38	0	0	0	0.01	CLUAP1	8.882	0.746705	-	-	-	-	-	0	0	0	-	-	ENST00000341633	0.01	2.6	0	TRUE	FALSE	TRUE	OK	NA	NA	0	Amber
chr16:3501011C>T	C	T	16:3501011_3501011	ENST00000576634.6	ENSG00000103351	CLUAP1	MODIFIER	5_prime_UTR_variant	8	-	-	-	-	rs146525471	HGNC:19009	YES	NM_015041.3	-	1	P2	-	0.0001773	2.41e-05	0	0	0	0	0	0	0.0003527	0	0.0004137	-	-	-	-38	-8	-38	22	0	0	0	0	CLUAP1	3.15	0.202278	-	-	-	-	-	0	0	0	-	-	ENST00000576634	0	2	0	TRUE	FALSE	TRUE	OK	NA	p1@CLUAP1	0	Amber
chr10:47348438A>G	A	G	10:47348438_47348438	ENST00000584701.2	ENSG00000265203	RBP3	MODIFIER	5_prime_UTR_variant	76	-	-	-	-	rs781783045	HGNC:9921	YES	NM_002900.3	-	1	P1	-	0.0001445	2.41e-05	0	0.0005889	0	0	0	0.003165	0.000147	0.0004776	0	-	-	-	20	-20	25	2	0	0	0	0	RBP3	1.055	-0.049685	-	-	-	-	-	0	0	0	-	-	ENST00000584701	-0.01	-1.7	0	TRUE	FALSE	TRUE	OK	NM_002900.3_44-122	NA	1	Green
chr19:13938226C>A	C	A	19:13938226_13938226	ENST00000588872.3	ENSG00000132000	PODNL1	MODIFIER	5_prime_UTR_variant	192	-	-	-	-	rs115766645	HGNC:26275	YES	NM_001370095.3	-	3	P1	-	0.008048	0.02803	0	0.002877	0.001155	0	0	0	0.0001176	0.003346	0	-	-	-	3	-1	-47	1	0.05	0	0	0	PODNL1	8.649	0.721241	-	-	-	-	-	1	0	2	-	-	ENST00000588872	0	1.5	0	TRUE	FALSE	TRUE	OK	NM_001370095.1_127-215	p4@PODNL1	0	Red
chr19:13938226C>A	C	A	19:13938226_13938226	ENST00000588872.3	ENSG00000132000	PODNL1	MODIFIER	5_prime_UTR_variant	192	-	-	-	-	rs115766645	HGNC:26275	YES	NM_001370095.3	-	3	P1	-	0.008048	0.02803	0	0.002877	0.001155	0	0	0	0.0001176	0.003346	0	-	-	-	3	-1	-47	1	0.05	0	0	0	PODNL1	8.649	0.721241	-	-	-	-	-	1	0	2	-	-	ENST00000588872	0	1.5	0	TRUE	FALSE	TRUE	OK	NM_024825.4_202-295	p4@PODNL1	0	Red
chr19:13938250A>G	A	G	19:13938250_13938250	ENST00000588872.3	ENSG00000132000	PODNL1	MODIFIER	5_prime_UTR_variant	168	-	-	-	-	rs73924868	HGNC:26275	YES	NM_001370095.3	-	3	P1	-	0.002239	0.007891	0	0.0006548	0	0	0	0	1.47e-05	0.001437	0	-	-	-	1	-21	-29	2	0	0	0	0	PODNL1	16.03	1.54603	-	-	-	-	-	1	0	2	uSTOP_lost_AltStop:True,uSTOP_lost_AltStopDistanceToCDS:51,uSTOP_lost_Evidence:NA,uSTOP_lost_FrameWithCDS:inFrame,uSTOP_lost_KozakContext:GGCATGG,uSTOP_lost_KozakStrength:Strong&uSTOP_lost_AltStop:True,uSTOP_lost_AltStopDistanceToCDS:51,uSTOP_lost_Evidence:NA,uSTOP_lost_FrameWithCDS:inFrame,uSTOP_lost_KozakContext:GAGATGG,uSTOP_lost_KozakStrength:Strong	uSTOP_lost&uSTOP_lost	ENST00000588872	0	-1.6	0	TRUE	FALSE	TRUE	OK	NM_001370095.1_127-215	NA	0	Red
chr19:13938250A>G	A	G	19:13938250_13938250	ENST00000588872.3	ENSG00000132000	PODNL1	MODIFIER	5_prime_UTR_variant	168	-	-	-	-	rs73924868	HGNC:26275	YES	NM_001370095.3	-	3	P1	-	0.002239	0.007891	0	0.0006548	0	0	0	0	1.47e-05	0.001437	0	-	-	-	1	-21	-29	2	0	0	0	0	PODNL1	16.03	1.54603	-	-	-	-	-	1	0	2	uSTOP_lost_AltStop:True,uSTOP_lost_AltStopDistanceToCDS:51,uSTOP_lost_Evidence:NA,uSTOP_lost_FrameWithCDS:inFrame,uSTOP_lost_KozakContext:GGCATGG,uSTOP_lost_KozakStrength:Strong&uSTOP_lost_AltStop:True,uSTOP_lost_AltStopDistanceToCDS:51,uSTOP_lost_Evidence:NA,uSTOP_lost_FrameWithCDS:inFrame,uSTOP_lost_KozakContext:GAGATGG,uSTOP_lost_KozakStrength:Strong	uSTOP_lost&uSTOP_lost	ENST00000588872	0	-1.6	0	TRUE	FALSE	TRUE	OK	NM_024825.4_202-295	NA	0	Red
chr19:13938276C>A	C	A	19:13938276_13938276	ENST00000588872.3	ENSG00000132000	PODNL1	MODIFIER	5_prime_UTR_variant	142	-	-	-	-	-	HGNC:26275	YES	NM_001370095.3	-	3	P1	-	-	-	-	-	-	-	-	-	-	-	-	-	-	-	-13	-47	-24	-47	0	0	0	0	PODNL1	8.376	0.691394	-	-	-	-	-	1	0	2	-	-	ENST00000588872	0	1.5	0	TRUE	FALSE	TRUE	OK	NM_001370095.1_127-215	NA	0	Red
chr4:109848163G>A	G	A	4:109848163_109848163	ENST00000594814.6	ENSG00000183423	LRIT3	MODIFIER	5_prime_UTR_variant	57	-	-	-	-	rs961294468	HGNC:24783	YES	NM_198506.5	-	5	P1	-	6.57e-05	0.0002172	0	0	0	0.0001929	0	0	0	0	0	-	-	-	-	-	-	-	-	-	-	-	-	5.29	0.387763	-	-	-	-	-	0	0	2	-	-	ENST00000594814	0	1.5	0	TRUE	FALSE	TRUE	OK	NM_198506.5_7-95	NA	1	Green
chr4:109848170A>G	A	G	4:109848170_109848170	ENST00000594814.6	ENSG00000183423	LRIT3	MODIFIER	5_prime_UTR_variant	64	-	-	-	-	-	HGNC:24783	YES	NM_198506.5	-	5	P1	-	-	-	-	-	-	-	-	-	-	-	-	-	-	-	-	-	-	-	-	-	-	-	-	7.946	0.645322	-	-	-	-	-	0	0	2	-	-	ENST00000594814	0	-5.4	0	TRUE	FALSE	TRUE	OK	NM_198506.5_7-95	NA	1	Green
chr20:3889426C>T	C	T	20:3889426_3889426	ENST00000610179.7	ENSG00000125779	PANK2	MODIFIER	5_prime_UTR_variant	40	-	-	-	-	rs746763863	HGNC:15894	YES	NM_001386393.1	-	1	A2	-	6.57e-05	0.000217	0	6.54e-05	0	0	0	0	0	0	0	uncertain_significance	-	-	29	-5	-2	-14	0	0	0	0	PANK2	20.1	2.09907	-	-	-	-	-	0	0	0	-	-	ENST00000610179	0.03	2.2	0	TRUE	FALSE	TRUE	OK	NA	NA	0	Green
chr10:75431682G>C	G	C	10:75431682_75431682	ENST00000611255.5	ENSG00000148655	LRMDA	MODIFIER	5_prime_UTR_variant	59	-	-	-	-	rs1003903756	HGNC:23405	YES	NM_001305581.2	-	5	P1	-	3.3e-05	0	0	0	0	0	0	0	5.9e-05	0.0004808	0	-	-	-	-	-	-	-	-	-	-	-	-	10.76	0.930205	-	-	-	-	-	0	0	0	-	-	ENST00000611255	-0.02	3.2	0	TRUE	FALSE	TRUE	OK	NA	NA	0	Red
chr2:73385854G>A	G	A	2:73385854_73385854	ENST00000613296.6	ENSG00000116127	ALMS1	MODIFIER	5_prime_UTR_variant	19	-	-	-	-	-	HGNC:428	YES	NM_001378454.1	-	1	P3	-	-	-	-	-	-	-	-	-	-	-	-	-	-	-	3	1	3	1	0	0	0	0	ALMS1	14.79	1.35679	-	-	-	-	-	0	0	0	-	-	ENST00000613296	0.02	5.7	0	TRUE	FALSE	TRUE	OK	NA	p1@ALMS1	0	Green
chr2:73385860G>A	G	A	2:73385860_73385860	ENST00000613296.6	ENSG00000116127	ALMS1	MODIFIER	5_prime_UTR_variant	25	-	-	-	-	rs1553396083	HGNC:428	YES	NM_001378454.1	-	1	P3	-	-	-	-	-	-	-	-	-	-	-	-	uncertain_significance	-	-	15	-5	16	-5	0	0	0	0	ALMS1	17.81	1.81096	-	-	-	-	-	0	0	0	-	-	ENST00000613296	-0.01	3.1	0	TRUE	FALSE	TRUE	OK	NA	p1@ALMS1	0	Green
chr3:50617500C>G	C	G	3:50617500_50617500	ENST00000621469.5	ENSG00000114738	MAPKAPK3	LOW	splice_polypyrimidine_tract_variant,intron_variant	-	-	-	-	-	rs1015738152	HGNC:6888	YES	NM_001243925.2	-	1	P1	-	5.26e-05	0.000193	0	0	0	0	0	0	0	0	0	-	-	-	-35	14	-3	-35	0	0.01	0	0	MAPKAPK3	14.47	1.3111	12.11	0.666	12.776	-	-	-	-	-	-	-	ENST00000457064	-0.01	-5.8	0	TRUE	FALSE	TRUE	LC	NA	p3@MAPKAPK3	0	Amber
chr3:48466646G>A	G	A	3:48466646_48466646	ENST00000625293.3	ENSG00000213689	TREX1	MODIFIER	5_prime_UTR_variant	97	-	-	-	-	rs564485570	HGNC:12269	YES	NM_033629.6	-	-	P1	-	5.92e-05	9.67e-05	0	0.000131	0	0	0	0	4.41e-05	0	0	-	-	-	-7	-16	-16	-5	0.01	0.05	0	0	TREX1	11.54	0.993434	-	-	-	-	-	-	-	-	-	-	ENST00000625293	0	1.8	0	TRUE	FALSE	TRUE	OK	NA	NA	0	Amber
chr3:48466646G>A	G	A	3:48466646_48466646	ENST00000625293.3	ENSG00000213689	TREX1	MODIFIER	5_prime_UTR_variant	97	-	-	-	-	rs564485570	HGNC:12269	YES	NM_033629.6	-	-	P1	-	5.92e-05	9.67e-05	0	0.000131	0	0	0	0	4.41e-05	0	0	-	-	-	-7	-16	-16	-5	0.01	0.05	0	0	TREX1	11.54	0.993434	-	-	-	-	-	0	0	0	-	-	ENST00000625293	0	1.8	0	TRUE	FALSE	TRUE	OK	NA	NA	0	Amber
chr10:69288725A>C	A	C	10:69288725_69288725	ENST00000643399.2	ENSG00000156515	HK1	MODIFIER	5_prime_UTR_variant	467	-	-	-	-	rs144984081	HGNC:4922	-	-	NM_001358263.1	-	-	-	0.002214	0	0	0	0	0.0231	0.01732	0	0.0004556	0.0004776	0.0002069	-	-	-	-	-	-	-	-	-	-	-	-	2.034	0.093594	-	-	-	-	-	0	0	2	-	-	ENST00000643399	0	-3.7	0	TRUE	FALSE	TRUE	OK	NA	NA	0	Amber
chr11:77084858C>T	C	T	11:77084858_77084858	ENST00000648180.1	ENSG00000149260	CAPN5	MODIFIER	5_prime_UTR_variant	131	-	-	-	-	rs1446332886	HGNC:1482	YES	NM_004055.5	-	-	P1	-	-	-	-	-	-	-	-	-	-	-	-	-	-	-	21	47	36	-39	0	0	0	0	CAPN5	5.493	0.405973	-	-	-	-	-	0	0	0	-	-	ENST00000648180	0.01	2.6	0	TRUE	FALSE	TRUE	OK	NA	NA	1	Green
chr8:103880644C>T	C	T	8:103880644_103880644	ENST00000696799.1	ENSG00000176406	RIMS2	MODIFIER	intron_variant	-	-	-	-	-	-	HGNC:17283	YES	NM_001348484.3	-	-	-	-	-	-	-	-	-	-	-	-	-	-	-	-	-	-	25	-48	25	45	0	0	0	0	RIMS2	21.2	2.24608	-	-	-	-	-	-	-	-	-	-	ENST00000436393	0.07	2.2	0	TRUE	FALSE	TRUE	OK	NA	p15@RIMS2	0	Green
chr8:103880644C>T	C	T	8:103880644_103880644	ENST00000696799.1	ENSG00000176406	RIMS2	MODIFIER	intron_variant	-	-	-	-	-	-	HGNC:17283	YES	NM_001348484.3	-	-	-	-	-	-	-	-	-	-	-	-	-	-	-	-	-	-	25	-48	25	45	0	0	0	0	RIMS2	21.2	2.24608	-	-	-	-	-	0	4	4	uSTOP_gained_Evidence:NA,uSTOP_gained_KozakContext:TAAATGA,uSTOP_gained_KozakStrength:Weak,uSTOP_gained_newSTOPDistanceToCDS:14,uSTOP_gained_ref_StartDistanceToCDS:53,uSTOP_gained_ref_type:OutOfFrame_oORF&uSTOP_gained_Evidence:NA,uSTOP_gained_KozakContext:TTGATGT,uSTOP_gained_KozakStrength:Weak,uSTOP_gained_newSTOPDistanceToCDS:14,uSTOP_gained_ref_StartDistanceToCDS:26,uSTOP_gained_ref_type:OutOfFrame_oORF	uSTOP_gained&uSTOP_gained	ENST00000436393	0.07	2.2	0	TRUE	FALSE	TRUE	OK	NA	p15@RIMS2	0	Green

### Sheet: GE_Overlap_with_TSS_or_IRES
Variant	REF	ALT	Location	Feature	Gene	SYMBOL	IMPACT	Consequence	cDNA_position	CDS_position	Protein_position	Amino_acids	Codons	Existing_variation	HGNC_ID	CANONICAL	MANE_SELECT	MANE_PLUS_CLINICAL	TSL	APPRIS	REFSEQ_MATCH	gnomADg_AF	gnomADg_AFR_AF	gnomADg_AMI_AF	gnomADg_AMR_AF	gnomADg_ASJ_AF	gnomADg_EAS_AF	gnomADg_FIN_AF	gnomADg_MID_AF	gnomADg_NFE_AF	gnomADg_OTH_AF	gnomADg_SAS_AF	CLIN_SIG	ada_score	rf_score	SpliceAI_pred_DP_AG	SpliceAI_pred_DP_AL	SpliceAI_pred_DP_DG	SpliceAI_pred_DP_DL	SpliceAI_pred_DS_AG	SpliceAI_pred_DS_AL	SpliceAI_pred_DS_DG	SpliceAI_pred_DS_DL	SpliceAI_pred_SYMBOL	CADD_PHRED	CADD_RAW	MaxEntScan_alt	MaxEntScan_diff	MaxEntScan_ref	EVE_CLASS	EVE_SCORE	existing_InFrame_oORFs	existing_OutOfFrame_oORFs	existing_uORFs	five_prime_UTR_variant_annotation	five_prime_UTR_variant_consequence	Transcript_pred	TE_log2fold	Delta_dsRNA	Delta_G4	Conf	IRES	Retina_CAGEseq_peak	IRES_TRUE	TSS_TRUE	Within_TSS_or_IRES	retina_transcript	Gene_flag	Heterozygous	Homozygous	Hemizygous	Total
chr1:103108235C>T	C	T	1:103108235-103108235	ENST00000370096.9	ENSG00000060718	COL11A1	MODIFIER	5_prime_UTR_variant	288	-	-	-	-	-	HGNC:2186	YES	NM_001854.4	-	1	P2	-	-	-	-	-	-	-	-	-	-	-	-	-	-	-	-36	37	4	-37	0	0	0	0	COL11A1	17.54	1.77379	-	-	-	-	-	0	0	2	-	-	ENST00000370096	0.01	0.7	0	OK	NM_001854.4_251-344	NA	TRUE	FALSE	TRUE	0	Red	1	0	0	1
chr1:103108235C>T	C	T	1:103108235-103108235	ENST00000370096.9	ENSG00000060718	COL11A1	MODIFIER	5_prime_UTR_variant	288	-	-	-	-	-	HGNC:2186	YES	NM_001854.4	-	1	P2	-	-	-	-	-	-	-	-	-	-	-	-	-	-	-	-36	37	4	-37	0	0	0	0	COL11A1	17.54	1.77379	-	-	-	-	-	0	0	2	-	-	ENST00000370096	0.01	0.7	0	OK	NM_080629.2_225-318	NA	TRUE	FALSE	TRUE	0	Red	1	0	0	1
chr1:103108235C>T	C	T	1:103108235-103108235	ENST00000370096.9	ENSG00000060718	COL11A1	MODIFIER	5_prime_UTR_variant	288	-	-	-	-	-	HGNC:2186	YES	NM_001854.4	-	1	P2	-	-	-	-	-	-	-	-	-	-	-	-	-	-	-	-36	37	4	-37	0	0	0	0	COL11A1	17.54	1.77379	-	-	-	-	-	0	0	2	-	-	ENST00000370096	0.01	0.7	0	OK	NM_001190709.1_225-318	NA	TRUE	FALSE	TRUE	0	Red	1	0	0	1
chr1:103108235C>T	C	T	1:103108235-103108235	ENST00000370096.9	ENSG00000060718	COL11A1	MODIFIER	5_prime_UTR_variant	288	-	-	-	-	-	HGNC:2186	YES	NM_001854.4	-	1	P2	-	-	-	-	-	-	-	-	-	-	-	-	-	-	-	-36	37	4	-37	0	0	0	0	COL11A1	17.54	1.77379	-	-	-	-	-	0	0	2	-	-	ENST00000370096	0.01	0.7	0	OK	NM_080630.4_251-344	NA	TRUE	FALSE	TRUE	0	Red	1	0	0	1
chr1:103108240T>C	T	C	1:103108240-103108240	ENST00000370096.9	ENSG00000060718	COL11A1	MODIFIER	5_prime_UTR_variant	283	-	-	-	-	rs1214336677	HGNC:2186	YES	NM_001854.4	-	1	P2	-	6.58e-06	0	0	0	0	0	0	0	1.47e-05	0	0	-	-	-	-41	32	-46	-42	0	0	0	0	COL11A1	17.73	1.80029	-	-	-	-	-	0	0	2	-	-	ENST00000370096	0	-1.6	0	OK	NM_001190709.1_225-318	NA	TRUE	FALSE	TRUE	0	Red	1	0	0	1
chr1:103108240T>C	T	C	1:103108240-103108240	ENST00000370096.9	ENSG00000060718	COL11A1	MODIFIER	5_prime_UTR_variant	283	-	-	-	-	rs1214336677	HGNC:2186	YES	NM_001854.4	-	1	P2	-	6.58e-06	0	0	0	0	0	0	0	1.47e-05	0	0	-	-	-	-41	32	-46	-42	0	0	0	0	COL11A1	17.73	1.80029	-	-	-	-	-	0	0	2	-	-	ENST00000370096	0	-1.6	0	OK	NM_080630.4_251-344	NA	TRUE	FALSE	TRUE	0	Red	1	0	0	1
chr1:103108240T>C	T	C	1:103108240-103108240	ENST00000370096.9	ENSG00000060718	COL11A1	MODIFIER	5_prime_UTR_variant	283	-	-	-	-	rs1214336677	HGNC:2186	YES	NM_001854.4	-	1	P2	-	6.58e-06	0	0	0	0	0	0	0	1.47e-05	0	0	-	-	-	-41	32	-46	-42	0	0	0	0	COL11A1	17.73	1.80029	-	-	-	-	-	0	0	2	-	-	ENST00000370096	0	-1.6	0	OK	NM_001854.4_251-344	NA	TRUE	FALSE	TRUE	0	Red	1	0	0	1
chr1:103108240T>C	T	C	1:103108240-103108240	ENST00000370096.9	ENSG00000060718	COL11A1	MODIFIER	5_prime_UTR_variant	283	-	-	-	-	rs1214336677	HGNC:2186	YES	NM_001854.4	-	1	P2	-	6.58e-06	0	0	0	0	0	0	0	1.47e-05	0	0	-	-	-	-41	32	-46	-42	0	0	0	0	COL11A1	17.73	1.80029	-	-	-	-	-	0	0	2	-	-	ENST00000370096	0	-1.6	0	OK	NM_080629.2_225-318	NA	TRUE	FALSE	TRUE	0	Red	1	0	0	1
chr1:103108247T>G	T	G	1:103108247-103108247	ENST00000370096.9	ENSG00000060718	COL11A1	MODIFIER	5_prime_UTR_variant	276	-	-	-	-	-	HGNC:2186	YES	NM_001854.4	-	1	P2	-	-	-	-	-	-	-	-	-	-	-	-	-	-	-	-3	25	-8	-49	0	0	0	0	COL11A1	16.52	1.62283	-	-	-	-	-	0	0	2	-	-	ENST00000370096	0	-1.3	0	OK	NM_080630.4_251-344	NA	TRUE	FALSE	TRUE	0	Red	1	0	0	1
chr1:103108247T>G	T	G	1:103108247-103108247	ENST00000370096.9	ENSG00000060718	COL11A1	MODIFIER	5_prime_UTR_variant	276	-	-	-	-	-	HGNC:2186	YES	NM_001854.4	-	1	P2	-	-	-	-	-	-	-	-	-	-	-	-	-	-	-	-3	25	-8	-49	0	0	0	0	COL11A1	16.52	1.62283	-	-	-	-	-	0	0	2	-	-	ENST00000370096	0	-1.3	0	OK	NM_001854.4_251-344	NA	TRUE	FALSE	TRUE	0	Red	1	0	0	1
chr1:103108247T>G	T	G	1:103108247-103108247	ENST00000370096.9	ENSG00000060718	COL11A1	MODIFIER	5_prime_UTR_variant	276	-	-	-	-	-	HGNC:2186	YES	NM_001854.4	-	1	P2	-	-	-	-	-	-	-	-	-	-	-	-	-	-	-	-3	25	-8	-49	0	0	0	0	COL11A1	16.52	1.62283	-	-	-	-	-	0	0	2	-	-	ENST00000370096	0	-1.3	0	OK	NM_001190709.1_225-318	NA	TRUE	FALSE	TRUE	0	Red	1	0	0	1
chr1:103108247T>G	T	G	1:103108247-103108247	ENST00000370096.9	ENSG00000060718	COL11A1	MODIFIER	5_prime_UTR_variant	276	-	-	-	-	-	HGNC:2186	YES	NM_001854.4	-	1	P2	-	-	-	-	-	-	-	-	-	-	-	-	-	-	-	-3	25	-8	-49	0	0	0	0	COL11A1	16.52	1.62283	-	-	-	-	-	0	0	2	-	-	ENST00000370096	0	-1.3	0	OK	NM_080629.2_225-318	NA	TRUE	FALSE	TRUE	0	Red	1	0	0	1
chr1:103108253G>C	G	C	1:103108253-103108253	ENST00000370096.9	ENSG00000060718	COL11A1	MODIFIER	5_prime_UTR_variant	270	-	-	-	-	rs886044980	HGNC:2186	YES	NM_001854.4	-	1	P2	-	1.32e-05	0	0	6.55e-05	0	0	0	0	1.47e-05	0	0	-	-	-	19	-9	-36	19	0	0	0	0	COL11A1	9.283	0.788998	-	-	-	-	-	0	0	2	-	-	ENST00000370096	0	-0.2	0	OK	NM_080629.2_225-318	NA	TRUE	FALSE	TRUE	0	Red	1	0	0	1
chr1:103108253G>C	G	C	1:103108253-103108253	ENST00000370096.9	ENSG00000060718	COL11A1	MODIFIER	5_prime_UTR_variant	270	-	-	-	-	rs886044980	HGNC:2186	YES	NM_001854.4	-	1	P2	-	1.32e-05	0	0	6.55e-05	0	0	0	0	1.47e-05	0	0	-	-	-	19	-9	-36	19	0	0	0	0	COL11A1	9.283	0.788998	-	-	-	-	-	0	0	2	-	-	ENST00000370096	0	-0.2	0	OK	NM_001190709.1_225-318	NA	TRUE	FALSE	TRUE	0	Red	1	0	0	1
chr1:103108253G>C	G	C	1:103108253-103108253	ENST00000370096.9	ENSG00000060718	COL11A1	MODIFIER	5_prime_UTR_variant	270	-	-	-	-	rs886044980	HGNC:2186	YES	NM_001854.4	-	1	P2	-	1.32e-05	0	0	6.55e-05	0	0	0	0	1.47e-05	0	0	-	-	-	19	-9	-36	19	0	0	0	0	COL11A1	9.283	0.788998	-	-	-	-	-	0	0	2	-	-	ENST00000370096	0	-0.2	0	OK	NM_001854.4_251-344	NA	TRUE	FALSE	TRUE	0	Red	1	0	0	1
chr1:103108253G>C	G	C	1:103108253-103108253	ENST00000370096.9	ENSG00000060718	COL11A1	MODIFIER	5_prime_UTR_variant	270	-	-	-	-	rs886044980	HGNC:2186	YES	NM_001854.4	-	1	P2	-	1.32e-05	0	0	6.55e-05	0	0	0	0	1.47e-05	0	0	-	-	-	19	-9	-36	19	0	0	0	0	COL11A1	9.283	0.788998	-	-	-	-	-	0	0	2	-	-	ENST00000370096	0	-0.2	0	OK	NM_080630.4_251-344	NA	TRUE	FALSE	TRUE	0	Red	1	0	0	1
chr1:103108265G>T	G	T	1:103108265-103108265	ENST00000370096.9	ENSG00000060718	COL11A1	MODIFIER	5_prime_UTR_variant	258	-	-	-	-	-	HGNC:2186	YES	NM_001854.4	-	1	P2	-	-	-	-	-	-	-	-	-	-	-	-	-	-	-	-21	7	3	7	0	0	0	0	COL11A1	13.61	1.19686	-	-	-	-	-	0	0	2	-	-	ENST00000370096	0	-0.2	0	OK	NM_080629.2_225-318	NA	TRUE	FALSE	TRUE	0	Red	1	0	0	1
chr1:103108265G>T	G	T	1:103108265-103108265	ENST00000370096.9	ENSG00000060718	COL11A1	MODIFIER	5_prime_UTR_variant	258	-	-	-	-	-	HGNC:2186	YES	NM_001854.4	-	1	P2	-	-	-	-	-	-	-	-	-	-	-	-	-	-	-	-21	7	3	7	0	0	0	0	COL11A1	13.61	1.19686	-	-	-	-	-	0	0	2	-	-	ENST00000370096	0	-0.2	0	OK	NM_001190709.1_225-318	NA	TRUE	FALSE	TRUE	0	Red	1	0	0	1
chr1:103108265G>T	G	T	1:103108265-103108265	ENST00000370096.9	ENSG00000060718	COL11A1	MODIFIER	5_prime_UTR_variant	258	-	-	-	-	-	HGNC:2186	YES	NM_001854.4	-	1	P2	-	-	-	-	-	-	-	-	-	-	-	-	-	-	-	-21	7	3	7	0	0	0	0	COL11A1	13.61	1.19686	-	-	-	-	-	0	0	2	-	-	ENST00000370096	0	-0.2	0	OK	NM_080630.4_251-344	NA	TRUE	FALSE	TRUE	0	Red	1	0	0	1
chr1:103108265G>T	G	T	1:103108265-103108265	ENST00000370096.9	ENSG00000060718	COL11A1	MODIFIER	5_prime_UTR_variant	258	-	-	-	-	-	HGNC:2186	YES	NM_001854.4	-	1	P2	-	-	-	-	-	-	-	-	-	-	-	-	-	-	-	-21	7	3	7	0	0	0	0	COL11A1	13.61	1.19686	-	-	-	-	-	0	0	2	-	-	ENST00000370096	0	-0.2	0	OK	NM_001854.4_251-344	NA	TRUE	FALSE	TRUE	0	Red	1	0	0	1
chr1:103108512A>G	A	G	1:103108512-103108512	ENST00000370096.9	ENSG00000060718	COL11A1	MODIFIER	5_prime_UTR_variant	11	-	-	-	-	rs758636431	HGNC:2186	YES	NM_001854.4	-	1	P2	-	0.0002171	7.24e-05	0	0.0007854	0	0	0	0	0.00025	0.000478	0	-	-	-	-	-	-	-	-	-	-	-	-	21.2	2.24307	-	-	-	-	-	0	0	2	uAUG_lost_CapDistanceToStart:9,uAUG_lost_DistanceToCDS:335,uAUG_lost_DistanceToStop:66,uAUG_lost_Evidence:NA,uAUG_lost_KozakContext:GGCATGA,uAUG_lost_KozakStrength:Moderate,uAUG_lost_type:uORF	uAUG_lost	ENST00000370096	.	.	.	OK	NA	p2@COL11A1	FALSE	TRUE	TRUE	0	Red	3	0	0	3
chr1:103108520A>T	A	T	1:103108520-103108520	ENST00000370096.9	ENSG00000060718	COL11A1	MODIFIER	5_prime_UTR_variant	3	-	-	-	-	-	HGNC:2186	YES	NM_001854.4	-	1	P2	-	-	-	-	-	-	-	-	-	-	-	-	-	-	-	-	-	-	-	-	-	-	-	-	18.46	1.89622	-	-	-	-	-	0	0	2	-	-	ENST00000370096	.	.	.	OK	NA	p2@COL11A1	FALSE	TRUE	TRUE	0	Red	1	0	0	1
chr1:108963378T>A	T	A	1:108963378-108963378	ENST00000369969.7	ENSG00000121940	CLCC1	MODIFIER	5_prime_UTR_variant	107	-	-	-	-	rs371805051	HGNC:29675	YES	NM_001377458.1	-	5	P1	-	0.0001315	0	0	0.0001962	0	0	0	0	1.47e-05	0	0.00331	-	-	-	18	3	-17	19	0	0	0	0	CLCC1	8.691	0.725802	-	-	-	-	-	0	1	2	-	-	ENST00000356970,ENST00000357393,ENST00000369976	-0.01,-0.03,.	-1.7,-1.5,.	0,0,.	LC	NM_015127.4_55-150	NA	TRUE	FALSE	TRUE	0	Amber	1	0	0	1
chr1:108963407C>G	C	G	1:108963407-108963407	ENST00000369969.7	ENSG00000121940	CLCC1	MODIFIER	5_prime_UTR_variant	78	-	-	-	-	rs116514040	HGNC:29675	YES	NM_001377458.1	-	5	P1	-	0.01434	0.003426	0.1327	0.007654	0.008357	0	0.02014	0.01899	0.02218	0.01099	0.004549	-	-	-	-11	-50	-10	-50	0	0	0.01	0	CLCC1	3.266	0.212426	-	-	-	-	-	0	1	2	-	-	ENST00000356970,ENST00000357393,ENST00000369976	0,0.01,.	1.2,2,.	0,0,.	LC	NM_015127.4_55-150	NA	TRUE	FALSE	TRUE	0	Amber	69	1	0	70
chr1:108963424G>T	G	T	1:108963424-108963424	ENST00000369969.7	ENSG00000121940	CLCC1	MODIFIER	5_prime_UTR_variant	61	-	-	-	-	-	HGNC:29675	YES	NM_001377458.1	-	5	P1	-	-	-	-	-	-	-	-	-	-	-	-	-	-	-	-28	5	4	-23	0	0	0.05	0	CLCC1	29.6	4.29863	-	-	-	-	-	0	1	2	uSTOP_gained_Evidence:NA,uSTOP_gained_KozakContext:TCGATGA,uSTOP_gained_KozakStrength:Weak,uSTOP_gained_newSTOPDistanceToCDS:238,uSTOP_gained_ref_StartDistanceToCDS:286,uSTOP_gained_ref_type:uORF	uSTOP_gained	ENST00000356970,ENST00000357393,ENST00000369976	0.03,-0.01,.	0,0,.	0,0,.	LC	NM_015127.4_55-150	p1@AKNAD1,p1@CLCC1	TRUE	TRUE	TRUE	0	Amber	2	0	0	2
chr1:108963464G>A	G	A	1:108963464-108963464	ENST00000369969.7	ENSG00000121940	CLCC1	MODIFIER	5_prime_UTR_variant	21	-	-	-	-	rs748969031	HGNC:29675	YES	NM_001377458.1	-	5	P1	-	-	-	-	-	-	-	-	-	-	-	-	-	-	-	2	-36	2	-36	0	0	0	0	RP11-475E11.9	0.443	-0.228596	-	-	-	-	-	0	1	2	-	-	ENST00000357393	.	.	.	LC	NA	p1@AKNAD1,p1@CLCC1	FALSE	TRUE	TRUE	0	Amber	1	0	0	1
chr1:108963469C>A	C	A	1:108963469-108963469	ENST00000369969.7	ENSG00000121940	CLCC1	MODIFIER	5_prime_UTR_variant	16	-	-	-	-	rs542670915	HGNC:29675	YES	NM_001377458.1	-	5	P1	-	0.0007293	0.001857	0	0.000458	0	0.0001926	0.0001886	0	0.0003527	0	0	-	-	-	-3	-9	-3	-41	0	0	0	0	RP11-475E11.9	7.455	0.594045	-	-	-	-	-	0	1	2	-	-	ENST00000357393	.	.	.	LC	NA	p1@AKNAD1,p1@CLCC1	FALSE	TRUE	TRUE	0	Amber	4	0	0	4
chr1:108963475C>T	C	T	1:108963475-108963475	ENST00000369969.7	ENSG00000121940	CLCC1	MODIFIER	5_prime_UTR_variant	10	-	-	-	-	rs967672736	HGNC:29675	YES	NM_001377458.1	-	5	P1	-	2.63e-05	0	0	0	0	0	0	0	5.88e-05	0	0	-	-	-	-15	-9	-8	-47	0	0	0	0	RP11-475E11.9	15.93	1.53066	-	-	-	-	-	0	1	2	-	-	ENST00000357393	.	.	.	LC	NA	p1@AKNAD1,p1@CLCC1	FALSE	TRUE	TRUE	0	Amber	1	0	0	1
chr1:108963482T>C	T	C	1:108963482-108963482	ENST00000369969.7	ENSG00000121940	CLCC1	MODIFIER	5_prime_UTR_variant	3	-	-	-	-	-	HGNC:29675	YES	NM_001377458.1	-	5	P1	-	-	-	-	-	-	-	-	-	-	-	-	-	-	-	-1	-16	-1	4	0	0	0	0	RP11-475E11.9	15.17	1.41363	-	-	-	-	-	0	1	2	-	-	ENST00000357393	.	.	.	LC	NA	p1@AKNAD1,p1@CLCC1	FALSE	TRUE	TRUE	0	Amber	1	0	0	1
chr1:109613051G>A	G	A	1:109613051-109613051	ENST00000351050.8	ENSG00000134183	GNAT2	MODIFIER	5_prime_UTR_variant	34	-	-	-	-	rs1428447541	HGNC:4394	-	-	-	1	P1	-	2.63e-05	0	0	0	0	0.0007713	0	0	0	0	0	-	-	-	-8	1	3	-3	0	0	0	0	GNAT2	7.384	0.586786	-	-	-	-	-	-	-	-	-	-	ENST00000351050	.	.	.	OK	NA	p2@GNAT2	FALSE	TRUE	TRUE	1	Green	1	0	0	1
chr1:109613051G>A	G	A	1:109613051-109613051	ENST00000679935.1	ENSG00000134183	GNAT2	MODIFIER	intron_variant	-	-	-	-	-	rs1428447541	HGNC:4394	YES	NM_001377295.2	-	-	P1	-	2.63e-05	0	0	0	0	0.0007713	0	0	0	0	0	-	-	-	-8	1	3	-3	0	0	0	0	GNAT2	7.384	0.586786	-	-	-	-	-	-	-	-	-	-	ENST00000351050	.	.	.	OK	NA	p2@GNAT2	FALSE	TRUE	TRUE	0	Green	1	0	0	1
chr1:109613051G>A	G	A	1:109613051-109613051	ENST00000679935.1	ENSG00000134183	GNAT2	MODIFIER	intron_variant	-	-	-	-	-	rs1428447541	HGNC:4394	YES	NM_001377295.2	-	-	P1	-	2.63e-05	0	0	0	0	0.0007713	0	0	0	0	0	-	-	-	-8	1	3	-3	0	0	0	0	GNAT2	7.384	0.586786	-	-	-	-	-	0	0	1	-	-	ENST00000351050	.	.	.	OK	NA	p2@GNAT2	FALSE	TRUE	TRUE	0	Green	1	0	0	1
chr1:109613051G>A	G	A	1:109613051-109613051	ENST00000351050.8	ENSG00000134183	GNAT2	MODIFIER	5_prime_UTR_variant	34	-	-	-	-	rs1428447541	HGNC:4394	-	-	-	1	P1	-	2.63e-05	0	0	0	0	0.0007713	0	0	0	0	0	-	-	-	-8	1	3	-3	0	0	0	0	GNAT2	7.384	0.586786	-	-	-	-	-	0	0	1	-	-	ENST00000351050	.	.	.	OK	NA	p2@GNAT2	FALSE	TRUE	TRUE	1	Green	1	0	0	1
chr1:111137562C>T	C	T	1:111137562-111137562	ENST00000484310.6	ENSG00000156171	DRAM2	MODIFIER	5_prime_UTR_variant	247	-	-	-	-	rs191848448	HGNC:28769	YES	NM_001349884.2	-	1	P1	-	0.0008673	0.002871	0	6.54e-05	0	0	0	0.003165	0.0001617	0	0	-	-	-	24	12	-39	1	0	0	0.08	0	DRAM2	3.632	0.243804	-	-	-	-	-	0	0	1	-	-	ENST00000539140	-0.04	0	0	OK	NM_178454.5_161-257	NA	TRUE	FALSE	TRUE	0	Amber	1	0	0	1
chr1:111137562C>T	C	T	1:111137562-111137562	ENST00000484310.6	ENSG00000156171	DRAM2	MODIFIER	5_prime_UTR_variant	247	-	-	-	-	rs191848448	HGNC:28769	YES	NM_001349884.2	-	1	P1	-	0.0008673	0.002871	0	6.54e-05	0	0	0	0.003165	0.0001617	0	0	-	-	-	24	12	-39	1	0	0	0.08	0	DRAM2	3.632	0.243804	-	-	-	-	-	0	0	1	-	-	ENST00000539140	-0.04	0	0	OK	NM_001349884.1_341-423	NA	TRUE	FALSE	TRUE	0	Amber	1	0	0	1
chr1:111137562C>T	C	T	1:111137562-111137562	ENST00000539140.6	ENSG00000156171	DRAM2	MODIFIER	5_prime_UTR_variant	191	-	-	-	-	rs191848448	HGNC:28769	-	-	-	1	P1	-	0.0008673	0.002871	0	6.54e-05	0	0	0	0.003165	0.0001617	0	0	-	-	-	24	12	-39	1	0	0	0.08	0	DRAM2	3.632	0.243804	-	-	-	-	-	0	0	1	-	-	ENST00000539140	-0.04	0	0	OK	NM_001349882.1_299-381	NA	TRUE	FALSE	TRUE	1	Amber	1	0	0	1
chr1:111137562C>T	C	T	1:111137562-111137562	ENST00000484310.6	ENSG00000156171	DRAM2	MODIFIER	5_prime_UTR_variant	247	-	-	-	-	rs191848448	HGNC:28769	YES	NM_001349884.2	-	1	P1	-	0.0008673	0.002871	0	6.54e-05	0	0	0	0.003165	0.0001617	0	0	-	-	-	24	12	-39	1	0	0	0.08	0	DRAM2	3.632	0.243804	-	-	-	-	-	0	0	1	-	-	ENST00000539140	-0.04	0	0	OK	NM_001349881.1_386-468	NA	TRUE	FALSE	TRUE	0	Amber	1	0	0	1
chr1:111137562C>T	C	T	1:111137562-111137562	ENST00000484310.6	ENSG00000156171	DRAM2	MODIFIER	5_prime_UTR_variant	247	-	-	-	-	rs191848448	HGNC:28769	YES	NM_001349884.2	-	1	P1	-	0.0008673	0.002871	0	6.54e-05	0	0	0	0.003165	0.0001617	0	0	-	-	-	24	12	-39	1	0	0	0.08	0	DRAM2	3.632	0.243804	-	-	-	-	-	0	0	1	-	-	ENST00000539140	-0.04	0	0	OK	NM_001349882.1_299-381	NA	TRUE	FALSE	TRUE	0	Amber	1	0	0	1
chr1:111137562C>T	C	T	1:111137562-111137562	ENST00000539140.6	ENSG00000156171	DRAM2	MODIFIER	5_prime_UTR_variant	191	-	-	-	-	rs191848448	HGNC:28769	-	-	-	1	P1	-	0.0008673	0.002871	0	6.54e-05	0	0	0	0.003165	0.0001617	0	0	-	-	-	24	12	-39	1	0	0	0.08	0	DRAM2	3.632	0.243804	-	-	-	-	-	0	0	1	-	-	ENST00000539140	-0.04	0	0	OK	NM_178454.5_161-257	NA	TRUE	FALSE	TRUE	1	Amber	1	0	0	1
chr1:111137562C>T	C	T	1:111137562-111137562	ENST00000539140.6	ENSG00000156171	DRAM2	MODIFIER	5_prime_UTR_variant	191	-	-	-	-	rs191848448	HGNC:28769	-	-	-	1	P1	-	0.0008673	0.002871	0	6.54e-05	0	0	0	0.003165	0.0001617	0	0	-	-	-	24	12	-39	1	0	0	0.08	0	DRAM2	3.632	0.243804	-	-	-	-	-	0	0	1	-	-	ENST00000539140	-0.04	0	0	OK	NM_001349881.1_386-468	NA	TRUE	FALSE	TRUE	1	Amber	1	0	0	1
chr1:111137562C>T	C	T	1:111137562-111137562	ENST00000539140.6	ENSG00000156171	DRAM2	MODIFIER	5_prime_UTR_variant	191	-	-	-	-	rs191848448	HGNC:28769	-	-	-	1	P1	-	0.0008673	0.002871	0	6.54e-05	0	0	0	0.003165	0.0001617	0	0	-	-	-	24	12	-39	1	0	0	0.08	0	DRAM2	3.632	0.243804	-	-	-	-	-	0	0	1	-	-	ENST00000539140	-0.04	0	0	OK	NM_001349885.1_156-252	NA	TRUE	FALSE	TRUE	1	Amber	1	0	0	1
chr1:111137562C>T	C	T	1:111137562-111137562	ENST00000484310.6	ENSG00000156171	DRAM2	MODIFIER	5_prime_UTR_variant	247	-	-	-	-	rs191848448	HGNC:28769	YES	NM_001349884.2	-	1	P1	-	0.0008673	0.002871	0	6.54e-05	0	0	0	0.003165	0.0001617	0	0	-	-	-	24	12	-39	1	0	0	0.08	0	DRAM2	3.632	0.243804	-	-	-	-	-	0	0	1	-	-	ENST00000539140	-0.04	0	0	OK	NM_001349885.1_156-252	NA	TRUE	FALSE	TRUE	0	Amber	1	0	0	1
chr1:111137562C>T	C	T	1:111137562-111137562	ENST00000539140.6	ENSG00000156171	DRAM2	MODIFIER	5_prime_UTR_variant	191	-	-	-	-	rs191848448	HGNC:28769	-	-	-	1	P1	-	0.0008673	0.002871	0	6.54e-05	0	0	0	0.003165	0.0001617	0	0	-	-	-	24	12	-39	1	0	0	0.08	0	DRAM2	3.632	0.243804	-	-	-	-	-	0	0	1	-	-	ENST00000539140	-0.04	0	0	OK	NM_001349884.1_341-423	NA	TRUE	FALSE	TRUE	1	Amber	1	0	0	1
chr1:111137578T>C	T	C	1:111137578-111137578	ENST00000484310.6	ENSG00000156171	DRAM2	MODIFIER	5_prime_UTR_variant	231	-	-	-	-	rs577954930	HGNC:28769	YES	NM_001349884.2	-	1	P1	-	6.57e-05	0	0	0.0001309	0	0	0	0.006369	7.35e-05	0.0004794	0	-	-	-	8	-4	-9	-3	0	0	0.01	0	DRAM2	6.064	0.458385	-	-	-	-	-	0	0	1	-	-	ENST00000539140	0	0	0	OK	NM_178454.5_161-257	NA	TRUE	FALSE	TRUE	0	Amber	2	0	0	2
chr1:111137578T>C	T	C	1:111137578-111137578	ENST00000539140.6	ENSG00000156171	DRAM2	MODIFIER	5_prime_UTR_variant	175	-	-	-	-	rs577954930	HGNC:28769	-	-	-	1	P1	-	6.57e-05	0	0	0.0001309	0	0	0	0.006369	7.35e-05	0.0004794	0	-	-	-	8	-4	-9	-3	0	0	0.01	0	DRAM2	6.064	0.458385	-	-	-	-	-	0	0	1	-	-	ENST00000539140	0	0	0	OK	NM_001349885.1_156-252	NA	TRUE	FALSE	TRUE	1	Amber	2	0	0	2
chr1:111137578T>C	T	C	1:111137578-111137578	ENST00000484310.6	ENSG00000156171	DRAM2	MODIFIER	5_prime_UTR_variant	231	-	-	-	-	rs577954930	HGNC:28769	YES	NM_001349884.2	-	1	P1	-	6.57e-05	0	0	0.0001309	0	0	0	0.006369	7.35e-05	0.0004794	0	-	-	-	8	-4	-9	-3	0	0	0.01	0	DRAM2	6.064	0.458385	-	-	-	-	-	0	0	1	-	-	ENST00000539140	0	0	0	OK	NM_001349882.1_299-381	NA	TRUE	FALSE	TRUE	0	Amber	2	0	0	2
chr1:111137578T>C	T	C	1:111137578-111137578	ENST00000484310.6	ENSG00000156171	DRAM2	MODIFIER	5_prime_UTR_variant	231	-	-	-	-	rs577954930	HGNC:28769	YES	NM_001349884.2	-	1	P1	-	6.57e-05	0	0	0.0001309	0	0	0	0.006369	7.35e-05	0.0004794	0	-	-	-	8	-4	-9	-3	0	0	0.01	0	DRAM2	6.064	0.458385	-	-	-	-	-	0	0	1	-	-	ENST00000539140	0	0	0	OK	NM_001349884.1_341-423	NA	TRUE	FALSE	TRUE	0	Amber	2	0	0	2
chr1:111137578T>C	T	C	1:111137578-111137578	ENST00000484310.6	ENSG00000156171	DRAM2	MODIFIER	5_prime_UTR_variant	231	-	-	-	-	rs577954930	HGNC:28769	YES	NM_001349884.2	-	1	P1	-	6.57e-05	0	0	0.0001309	0	0	0	0.006369	7.35e-05	0.0004794	0	-	-	-	8	-4	-9	-3	0	0	0.01	0	DRAM2	6.064	0.458385	-	-	-	-	-	0	0	1	-	-	ENST00000539140	0	0	0	OK	NM_001349885.1_156-252	NA	TRUE	FALSE	TRUE	0	Amber	2	0	0	2
chr1:111137578T>C	T	C	1:111137578-111137578	ENST00000539140.6	ENSG00000156171	DRAM2	MODIFIER	5_prime_UTR_variant	175	-	-	-	-	rs577954930	HGNC:28769	-	-	-	1	P1	-	6.57e-05	0	0	0.0001309	0	0	0	0.006369	7.35e-05	0.0004794	0	-	-	-	8	-4	-9	-3	0	0	0.01	0	DRAM2	6.064	0.458385	-	-	-	-	-	0	0	1	-	-	ENST00000539140	0	0	0	OK	NM_001349881.1_386-468	NA	TRUE	FALSE	TRUE	1	Amber	2	0	0	2
chr1:111137578T>C	T	C	1:111137578-111137578	ENST00000539140.6	ENSG00000156171	DRAM2	MODIFIER	5_prime_UTR_variant	175	-	-	-	-	rs577954930	HGNC:28769	-	-	-	1	P1	-	6.57e-05	0	0	0.0001309	0	0	0	0.006369	7.35e-05	0.0004794	0	-	-	-	8	-4	-9	-3	0	0	0.01	0	DRAM2	6.064	0.458385	-	-	-	-	-	0	0	1	-	-	ENST00000539140	0	0	0	OK	NM_178454.5_161-257	NA	TRUE	FALSE	TRUE	1	Amber	2	0	0	2
chr1:111137578T>C	T	C	1:111137578-111137578	ENST00000484310.6	ENSG00000156171	DRAM2	MODIFIER	5_prime_UTR_variant	231	-	-	-	-	rs577954930	HGNC:28769	YES	NM_001349884.2	-	1	P1	-	6.57e-05	0	0	0.0001309	0	0	0	0.006369	7.35e-05	0.0004794	0	-	-	-	8	-4	-9	-3	0	0	0.01	0	DRAM2	6.064	0.458385	-	-	-	-	-	0	0	1	-	-	ENST00000539140	0	0	0	OK	NM_001349881.1_386-468	NA	TRUE	FALSE	TRUE	0	Amber	2	0	0	2
chr1:111137578T>C	T	C	1:111137578-111137578	ENST00000539140.6	ENSG00000156171	DRAM2	MODIFIER	5_prime_UTR_variant	175	-	-	-	-	rs577954930	HGNC:28769	-	-	-	1	P1	-	6.57e-05	0	0	0.0001309	0	0	0	0.006369	7.35e-05	0.0004794	0	-	-	-	8	-4	-9	-3	0	0	0.01	0	DRAM2	6.064	0.458385	-	-	-	-	-	0	0	1	-	-	ENST00000539140	0	0	0	OK	NM_001349882.1_299-381	NA	TRUE	FALSE	TRUE	1	Amber	2	0	0	2
chr1:111137578T>C	T	C	1:111137578-111137578	ENST00000539140.6	ENSG00000156171	DRAM2	MODIFIER	5_prime_UTR_variant	175	-	-	-	-	rs577954930	HGNC:28769	-	-	-	1	P1	-	6.57e-05	0	0	0.0001309	0	0	0	0.006369	7.35e-05	0.0004794	0	-	-	-	8	-4	-9	-3	0	0	0.01	0	DRAM2	6.064	0.458385	-	-	-	-	-	0	0	1	-	-	ENST00000539140	0	0	0	OK	NM_001349884.1_341-423	NA	TRUE	FALSE	TRUE	1	Amber	2	0	0	2
chr1:111137580G>A	G	A	1:111137580-111137580	ENST00000539140.6	ENSG00000156171	DRAM2	MODIFIER	5_prime_UTR_variant	173	-	-	-	-	rs760792286	HGNC:28769	-	-	-	1	P1	-	2.63e-05	0	0	6.55e-05	0	0	0	0	4.41e-05	0	0	-	-	-	-12	6	18	-11	0	0.19	0	0	DRAM2	6.437	0.493541	-	-	-	-	-	0	0	1	-	-	ENST00000539140	0	1.5	0	OK	NM_001349884.1_341-423	NA	TRUE	FALSE	TRUE	1	Amber	1	0	0	1
chr1:111137580G>A	G	A	1:111137580-111137580	ENST00000484310.6	ENSG00000156171	DRAM2	MODIFIER	5_prime_UTR_variant	229	-	-	-	-	rs760792286	HGNC:28769	YES	NM_001349884.2	-	1	P1	-	2.63e-05	0	0	6.55e-05	0	0	0	0	4.41e-05	0	0	-	-	-	-12	6	18	-11	0	0.19	0	0	DRAM2	6.437	0.493541	-	-	-	-	-	0	0	1	-	-	ENST00000539140	0	1.5	0	OK	NM_178454.5_161-257	NA	TRUE	FALSE	TRUE	0	Amber	1	0	0	1
chr1:111137580G>A	G	A	1:111137580-111137580	ENST00000539140.6	ENSG00000156171	DRAM2	MODIFIER	5_prime_UTR_variant	173	-	-	-	-	rs760792286	HGNC:28769	-	-	-	1	P1	-	2.63e-05	0	0	6.55e-05	0	0	0	0	4.41e-05	0	0	-	-	-	-12	6	18	-11	0	0.19	0	0	DRAM2	6.437	0.493541	-	-	-	-	-	0	0	1	-	-	ENST00000539140	0	1.5	0	OK	NM_178454.5_161-257	NA	TRUE	FALSE	TRUE	1	Amber	1	0	0	1
chr1:111137580G>A	G	A	1:111137580-111137580	ENST00000539140.6	ENSG00000156171	DRAM2	MODIFIER	5_prime_UTR_variant	173	-	-	-	-	rs760792286	HGNC:28769	-	-	-	1	P1	-	2.63e-05	0	0	6.55e-05	0	0	0	0	4.41e-05	0	0	-	-	-	-12	6	18	-11	0	0.19	0	0	DRAM2	6.437	0.493541	-	-	-	-	-	0	0	1	-	-	ENST00000539140	0	1.5	0	OK	NM_001349882.1_299-381	NA	TRUE	FALSE	TRUE	1	Amber	1	0	0	1
chr1:111137580G>A	G	A	1:111137580-111137580	ENST00000484310.6	ENSG00000156171	DRAM2	MODIFIER	5_prime_UTR_variant	229	-	-	-	-	rs760792286	HGNC:28769	YES	NM_001349884.2	-	1	P1	-	2.63e-05	0	0	6.55e-05	0	0	0	0	4.41e-05	0	0	-	-	-	-12	6	18	-11	0	0.19	0	0	DRAM2	6.437	0.493541	-	-	-	-	-	0	0	1	-	-	ENST00000539140	0	1.5	0	OK	NM_001349881.1_386-468	NA	TRUE	FALSE	TRUE	0	Amber	1	0	0	1
chr1:111137580G>A	G	A	1:111137580-111137580	ENST00000484310.6	ENSG00000156171	DRAM2	MODIFIER	5_prime_UTR_variant	229	-	-	-	-	rs760792286	HGNC:28769	YES	NM_001349884.2	-	1	P1	-	2.63e-05	0	0	6.55e-05	0	0	0	0	4.41e-05	0	0	-	-	-	-12	6	18	-11	0	0.19	0	0	DRAM2	6.437	0.493541	-	-	-	-	-	0	0	1	-	-	ENST00000539140	0	1.5	0	OK	NM_001349884.1_341-423	NA	TRUE	FALSE	TRUE	0	Amber	1	0	0	1
chr1:111137580G>A	G	A	1:111137580-111137580	ENST00000484310.6	ENSG00000156171	DRAM2	MODIFIER	5_prime_UTR_variant	229	-	-	-	-	rs760792286	HGNC:28769	YES	NM_001349884.2	-	1	P1	-	2.63e-05	0	0	6.55e-05	0	0	0	0	4.41e-05	0	0	-	-	-	-12	6	18	-11	0	0.19	0	0	DRAM2	6.437	0.493541	-	-	-	-	-	0	0	1	-	-	ENST00000539140	0	1.5	0	OK	NM_001349882.1_299-381	NA	TRUE	FALSE	TRUE	0	Amber	1	0	0	1
chr1:111137580G>A	G	A	1:111137580-111137580	ENST00000484310.6	ENSG00000156171	DRAM2	MODIFIER	5_prime_UTR_variant	229	-	-	-	-	rs760792286	HGNC:28769	YES	NM_001349884.2	-	1	P1	-	2.63e-05	0	0	6.55e-05	0	0	0	0	4.41e-05	0	0	-	-	-	-12	6	18	-11	0	0.19	0	0	DRAM2	6.437	0.493541	-	-	-	-	-	0	0	1	-	-	ENST00000539140	0	1.5	0	OK	NM_001349885.1_156-252	NA	TRUE	FALSE	TRUE	0	Amber	1	0	0	1
chr1:111137580G>A	G	A	1:111137580-111137580	ENST00000539140.6	ENSG00000156171	DRAM2	MODIFIER	5_prime_UTR_variant	173	-	-	-	-	rs760792286	HGNC:28769	-	-	-	1	P1	-	2.63e-05	0	0	6.55e-05	0	0	0	0	4.41e-05	0	0	-	-	-	-12	6	18	-11	0	0.19	0	0	DRAM2	6.437	0.493541	-	-	-	-	-	0	0	1	-	-	ENST00000539140	0	1.5	0	OK	NM_001349885.1_156-252	NA	TRUE	FALSE	TRUE	1	Amber	1	0	0	1
chr1:111137580G>A	G	A	1:111137580-111137580	ENST00000539140.6	ENSG00000156171	DRAM2	MODIFIER	5_prime_UTR_variant	173	-	-	-	-	rs760792286	HGNC:28769	-	-	-	1	P1	-	2.63e-05	0	0	6.55e-05	0	0	0	0	4.41e-05	0	0	-	-	-	-12	6	18	-11	0	0.19	0	0	DRAM2	6.437	0.493541	-	-	-	-	-	0	0	1	-	-	ENST00000539140	0	1.5	0	OK	NM_001349881.1_386-468	NA	TRUE	FALSE	TRUE	1	Amber	1	0	0	1
chr1:111139476C>A	C	A	1:111139476-111139476	ENST00000484310.6	ENSG00000156171	DRAM2	MODIFIER	intron_variant	-	-	-	-	-	rs1301373501	HGNC:28769	YES	NM_001349884.2	-	1	P1	-	6.57e-06	0	0	0	0	0	0	0	1.47e-05	0	0	-	-	-	25	45	25	45	0	0	0	0	DRAM2	7.082	0.55637	-	-	-	-	-	-	-	-	-	-	NA	NA	NA	NA	LC	NA	p2@CEPT1	FALSE	TRUE	TRUE	0	Amber	1	0	0	1
chr1:111139476C>A	C	A	1:111139476-111139476	ENST00000539140.6	ENSG00000156171	DRAM2	MODIFIER	intron_variant	-	-	-	-	-	rs1301373501	HGNC:28769	-	-	-	1	P1	-	6.57e-06	0	0	0	0	0	0	0	1.47e-05	0	0	-	-	-	25	45	25	45	0	0	0	0	DRAM2	7.082	0.55637	-	-	-	-	-	-	-	-	-	-	NA	NA	NA	NA	LC	NA	p2@CEPT1	FALSE	TRUE	TRUE	1	Amber	1	0	0	1
chr1:111139498C>A	C	A	1:111139498-111139498	ENST00000484310.6	ENSG00000156171	DRAM2	LOW	splice_donor_region_variant,intron_variant	-	-	-	-	-	rs992543604	HGNC:28769	YES	NM_001349884.2	-	1	P1	-	1.97e-05	0	0	0	0	0	0	0	4.41e-05	0	0	-	5.69e-05	0	-15	42	23	3	0	0	0.05	0.6	DRAM2	15.81	1.51079	-5.115	11.7	6.585	-	-	-	-	-	-	-	NA	NA	NA	NA	LC	NA	p2@CEPT1	FALSE	TRUE	TRUE	0	Amber	1	0	0	1
chr1:111139498C>A	C	A	1:111139498-111139498	ENST00000539140.6	ENSG00000156171	DRAM2	MODIFIER	intron_variant	-	-	-	-	-	rs992543604	HGNC:28769	-	-	-	1	P1	-	1.97e-05	0	0	0	0	0	0	0	4.41e-05	0	0	-	5.69e-05	0	-15	42	23	3	0	0	0.05	0.6	DRAM2	15.81	1.51079	-	-	-	-	-	-	-	-	-	-	NA	NA	NA	NA	LC	NA	p2@CEPT1	FALSE	TRUE	TRUE	1	Amber	1	0	0	1
chr1:111139500C>A	C	A	1:111139500-111139500	ENST00000539140.6	ENSG00000156171	DRAM2	MODIFIER	intron_variant	-	-	-	-	-	rs1024632132	HGNC:28769	-	-	-	1	P1	-	6.57e-06	0	0	0	0	0	0	0	1.47e-05	0	0	-	7.19e-05	0	16	40	21	1	0	0	0.07	0.61	DRAM2	22.5	2.55642	-	-	-	-	-	-	-	-	-	-	NA	NA	NA	NA	LC	NA	p2@CEPT1	FALSE	TRUE	TRUE	1	Amber	1	0	0	1
chr1:111139500C>A	C	A	1:111139500-111139500	ENST00000484310.6	ENSG00000156171	DRAM2	HIGH	splice_donor_variant	-	-	-	-	-	rs1024632132	HGNC:28769	YES	NM_001349884.2	-	1	P1	-	6.57e-06	0	0	0	0	0	0	0	1.47e-05	0	0	-	7.19e-05	0	16	40	21	1	0	0	0.07	0.61	DRAM2	22.5	2.55642	-1.919	8.504	6.585	-	-	-	-	-	-	-	NA	NA	NA	NA	LC	NA	p2@CEPT1	FALSE	TRUE	TRUE	0	Amber	1	0	0	1
chr1:111140038C>T	C	T	1:111140038-111140038	ENST00000539140.6	ENSG00000156171	DRAM2	LOW	splice_region_variant,5_prime_UTR_variant	166	-	-	-	-	rs547022633	HGNC:28769	-	-	-	1	P1	-	0.0009133	0.003209	0	0.0003271	0	0	0	0	0	0.0004776	0	-	0.506528	0.462	0	-1	-10	0	0	0	0	0	DRAM2	23	2.7735	9.722	1.277	10.998	-	-	0	0	1	-	-	ENST00000539140	0	-0.6	0	OK	NM_178454.5_161-257	NA	TRUE	FALSE	TRUE	1	Amber	2	0	0	2
chr1:111140038C>T	C	T	1:111140038-111140038	ENST00000484310.6	ENSG00000156171	DRAM2	LOW	splice_region_variant,5_prime_UTR_variant	56	-	-	-	-	rs547022633	HGNC:28769	YES	NM_001349884.2	-	1	P1	-	0.0009133	0.003209	0	0.0003271	0	0	0	0	0	0.0004776	0	-	0.506528	0.462	0	-1	-10	0	0	0	0	0	DRAM2	23	2.7735	9.722	1.277	10.998	-	-	0	0	1	-	-	ENST00000539140	0	-0.6	0	OK	NM_178454.5_161-257	NA	TRUE	FALSE	TRUE	0	Amber	2	0	0	2
chr1:111140049G>C	G	C	1:111140049-111140049	ENST00000484310.6	ENSG00000156171	DRAM2	MODIFIER	5_prime_UTR_variant	45	-	-	-	-	rs181840310	HGNC:28769	YES	NM_001349884.2	-	1	P1	-	0.008017	0.02823	0	0.002093	0	0	0	0.006369	0.0001176	0.003828	0	-	-	-	42	-3	-42	-3	0	0	0	0	CEPT1	0.119	-0.500163	-	-	-	-	-	0	0	1	-	-	ENST00000539140	-0.01	-3.4	0	OK	NM_178454.5_161-257	NA	TRUE	FALSE	TRUE	0	Amber	9	0	0	9
chr1:111140049G>C	G	C	1:111140049-111140049	ENST00000484310.6	ENSG00000156171	DRAM2	MODIFIER	5_prime_UTR_variant	45	-	-	-	-	rs181840310	HGNC:28769	YES	NM_001349884.2	-	1	P1	-	0.008017	0.02823	0	0.002093	0	0	0	0.006369	0.0001176	0.003828	0	-	-	-	42	-3	-42	-3	0	0	0	0	CEPT1	0.119	-0.500163	-	-	-	-	-	0	0	1	-	-	ENST00000539140	-0.01	-3.4	0	OK	NM_001349885.1_156-252	NA	TRUE	FALSE	TRUE	0	Amber	9	0	0	9
chr1:111140049G>C	G	C	1:111140049-111140049	ENST00000539140.6	ENSG00000156171	DRAM2	MODIFIER	5_prime_UTR_variant	155	-	-	-	-	rs181840310	HGNC:28769	-	-	-	1	P1	-	0.008017	0.02823	0	0.002093	0	0	0	0.006369	0.0001176	0.003828	0	-	-	-	42	-3	-42	-3	0	0	0	0	CEPT1	0.119	-0.500163	-	-	-	-	-	0	0	1	-	-	ENST00000539140	-0.01	-3.4	0	OK	NM_001349885.1_156-252	NA	TRUE	FALSE	TRUE	1	Amber	9	0	0	9
chr1:111140049G>C	G	C	1:111140049-111140049	ENST00000539140.6	ENSG00000156171	DRAM2	MODIFIER	5_prime_UTR_variant	155	-	-	-	-	rs181840310	HGNC:28769	-	-	-	1	P1	-	0.008017	0.02823	0	0.002093	0	0	0	0.006369	0.0001176	0.003828	0	-	-	-	42	-3	-42	-3	0	0	0	0	CEPT1	0.119	-0.500163	-	-	-	-	-	0	0	1	-	-	ENST00000539140	-0.01	-3.4	0	OK	NM_178454.5_161-257	NA	TRUE	FALSE	TRUE	1	Amber	9	0	0	9
chr1:111140052T>C	T	C	1:111140052-111140052	ENST00000539140.6	ENSG00000156171	DRAM2	MODIFIER	5_prime_UTR_variant	152	-	-	-	-	rs538753750	HGNC:28769	-	-	-	1	P1	-	3.29e-05	0	0	0.0001963	0	0	0	0	1.47e-05	0.0004776	0	-	-	-	-6	39	31	-6	0	0	0	0	CEPT1	7.922	0.642742	-	-	-	-	-	0	0	1	-	-	ENST00000539140	-0.01	-0.9	0	OK	NM_001349885.1_156-252	NA	TRUE	FALSE	TRUE	1	Amber	1	0	0	1
chr1:111140052T>C	T	C	1:111140052-111140052	ENST00000539140.6	ENSG00000156171	DRAM2	MODIFIER	5_prime_UTR_variant	152	-	-	-	-	rs538753750	HGNC:28769	-	-	-	1	P1	-	3.29e-05	0	0	0.0001963	0	0	0	0	1.47e-05	0.0004776	0	-	-	-	-6	39	31	-6	0	0	0	0	CEPT1	7.922	0.642742	-	-	-	-	-	0	0	1	-	-	ENST00000539140	-0.01	-0.9	0	OK	NM_178454.5_161-257	NA	TRUE	FALSE	TRUE	1	Amber	1	0	0	1
chr1:111140052T>C	T	C	1:111140052-111140052	ENST00000484310.6	ENSG00000156171	DRAM2	MODIFIER	5_prime_UTR_variant	42	-	-	-	-	rs538753750	HGNC:28769	YES	NM_001349884.2	-	1	P1	-	3.29e-05	0	0	0.0001963	0	0	0	0	1.47e-05	0.0004776	0	-	-	-	-6	39	31	-6	0	0	0	0	CEPT1	7.922	0.642742	-	-	-	-	-	0	0	1	-	-	ENST00000539140	-0.01	-0.9	0	OK	NM_001349885.1_156-252	NA	TRUE	FALSE	TRUE	0	Amber	1	0	0	1
chr1:111140052T>C	T	C	1:111140052-111140052	ENST00000484310.6	ENSG00000156171	DRAM2	MODIFIER	5_prime_UTR_variant	42	-	-	-	-	rs538753750	HGNC:28769	YES	NM_001349884.2	-	1	P1	-	3.29e-05	0	0	0.0001963	0	0	0	0	1.47e-05	0.0004776	0	-	-	-	-6	39	31	-6	0	0	0	0	CEPT1	7.922	0.642742	-	-	-	-	-	0	0	1	-	-	ENST00000539140	-0.01	-0.9	0	OK	NM_178454.5_161-257	NA	TRUE	FALSE	TRUE	0	Amber	1	0	0	1
chr1:111140081A>G	A	G	1:111140081-111140081	ENST00000484310.6	ENSG00000156171	DRAM2	MODIFIER	5_prime_UTR_variant	13	-	-	-	-	rs1020093015	HGNC:28769	YES	NM_001349884.2	-	1	P1	-	2.63e-05	0	0	0	0	0	0	0	4.41e-05	0	0.0002069	-	-	-	-35	47	-1	2	0	0	0	0	CEPT1	2.937	0.183415	-	-	-	-	-	0	0	1	-	-	ENST00000539140	.	.	.	OK	NA	p1@DRAM2	FALSE	TRUE	TRUE	0	Amber	1	0	0	1
chr1:111140081A>G	A	G	1:111140081-111140081	ENST00000539140.6	ENSG00000156171	DRAM2	MODIFIER	5_prime_UTR_variant	123	-	-	-	-	rs1020093015	HGNC:28769	-	-	-	1	P1	-	2.63e-05	0	0	0	0	0	0	0	4.41e-05	0	0.0002069	-	-	-	-35	47	-1	2	0	0	0	0	CEPT1	2.937	0.183415	-	-	-	-	-	0	0	1	-	-	ENST00000539140	.	.	.	OK	NA	p1@DRAM2	FALSE	TRUE	TRUE	1	Amber	1	0	0	1
chr1:111140082T>C	T	C	1:111140082-111140082	ENST00000539140.6	ENSG00000156171	DRAM2	MODIFIER	5_prime_UTR_variant	122	-	-	-	-	rs373264460	HGNC:28769	-	-	-	1	P1	-	0.0006769	0.0002172	0	0.0007194	0	0	0	0	0.001162	0	0.0008271	-	-	-	-36	46	-36	1	0.01	0	0	0	CEPT1	0.161	-0.436378	-	-	-	-	-	0	0	1	-	-	ENST00000539140	.	.	.	OK	NA	p1@DRAM2	FALSE	TRUE	TRUE	1	Amber	4	0	0	4
chr1:111140082T>C	T	C	1:111140082-111140082	ENST00000484310.6	ENSG00000156171	DRAM2	MODIFIER	5_prime_UTR_variant	12	-	-	-	-	rs373264460	HGNC:28769	YES	NM_001349884.2	-	1	P1	-	0.0006769	0.0002172	0	0.0007194	0	0	0	0	0.001162	0	0.0008271	-	-	-	-36	46	-36	1	0.01	0	0	0	CEPT1	0.161	-0.436378	-	-	-	-	-	0	0	1	-	-	ENST00000539140	.	.	.	OK	NA	p1@DRAM2	FALSE	TRUE	TRUE	0	Amber	4	0	0	4
chr1:111140098G>A	G	A	1:111140098-111140098	ENST00000484310.6	ENSG00000156171	DRAM2	MODIFIER	upstream_gene_variant	-	-	-	-	-	rs912008892	HGNC:28769	YES	NM_001349884.2	-	1	P1	-	3.29e-05	0.0001208	0	0	0	0	0	0	0	0	0	-	-	-	-43	30	-43	-32	0	0	0	0	CEPT1	15.35	1.4401	-	-	-	-	-	0	0	1	-	-	ENST00000539140	.	.	.	OK	NA	p1@DRAM2	FALSE	TRUE	TRUE	0	Amber	1	0	0	1
chr1:111140098G>A	G	A	1:111140098-111140098	ENST00000539140.6	ENSG00000156171	DRAM2	MODIFIER	5_prime_UTR_variant	106	-	-	-	-	rs912008892	HGNC:28769	-	-	-	1	P1	-	3.29e-05	0.0001208	0	0	0	0	0	0	0	0	0	-	-	-	-43	30	-43	-32	0	0	0	0	CEPT1	15.35	1.4401	-	-	-	-	-	0	0	1	-	-	ENST00000539140	.	.	.	OK	NA	p1@DRAM2	FALSE	TRUE	TRUE	1	Amber	1	0	0	1
chr1:111140098G>A	G	A	1:111140098-111140098	ENST00000539140.6	ENSG00000156171	DRAM2	MODIFIER	5_prime_UTR_variant	106	-	-	-	-	rs912008892	HGNC:28769	-	-	-	1	P1	-	3.29e-05	0.0001208	0	0	0	0	0	0	0	0	0	-	-	-	-43	30	-43	-32	0	0	0	0	CEPT1	15.35	1.4401	-	-	-	-	-	-	-	-	-	-	ENST00000539140	.	.	.	OK	NA	p1@DRAM2	FALSE	TRUE	TRUE	1	Amber	1	0	0	1
chr1:111140098G>A	G	A	1:111140098-111140098	ENST00000484310.6	ENSG00000156171	DRAM2	MODIFIER	upstream_gene_variant	-	-	-	-	-	rs912008892	HGNC:28769	YES	NM_001349884.2	-	1	P1	-	3.29e-05	0.0001208	0	0	0	0	0	0	0	0	0	-	-	-	-43	30	-43	-32	0	0	0	0	CEPT1	15.35	1.4401	-	-	-	-	-	-	-	-	-	-	ENST00000539140	.	.	.	OK	NA	p1@DRAM2	FALSE	TRUE	TRUE	0	Amber	1	0	0	1
chr1:111140160G>A	G	A	1:111140160-111140160	ENST00000484310.6	ENSG00000156171	DRAM2	MODIFIER	upstream_gene_variant	-	-	-	-	-	rs930888941	HGNC:28769	YES	NM_001349884.2	-	1	P1	-	1.97e-05	0	0	0	0	0	0	0	4.41e-05	0	0	-	-	-	3	-32	24	20	0	0	0	0	CEPT1	5.189	0.378719	-	-	-	-	-	-	-	-	-	-	ENST00000539140	.	.	.	OK	NA	p2@DRAM2	FALSE	TRUE	TRUE	0	Amber	1	0	0	1
chr1:111140160G>A	G	A	1:111140160-111140160	ENST00000484310.6	ENSG00000156171	DRAM2	MODIFIER	upstream_gene_variant	-	-	-	-	-	rs930888941	HGNC:28769	YES	NM_001349884.2	-	1	P1	-	1.97e-05	0	0	0	0	0	0	0	4.41e-05	0	0	-	-	-	3	-32	24	20	0	0	0	0	CEPT1	5.189	0.378719	-	-	-	-	-	0	0	1	-	-	ENST00000539140	.	.	.	OK	NA	p2@DRAM2	FALSE	TRUE	TRUE	0	Amber	1	0	0	1
chr1:111140160G>A	G	A	1:111140160-111140160	ENST00000539140.6	ENSG00000156171	DRAM2	MODIFIER	5_prime_UTR_variant	44	-	-	-	-	rs930888941	HGNC:28769	-	-	-	1	P1	-	1.97e-05	0	0	0	0	0	0	0	4.41e-05	0	0	-	-	-	3	-32	24	20	0	0	0	0	CEPT1	5.189	0.378719	-	-	-	-	-	0	0	1	-	-	ENST00000539140	.	.	.	OK	NA	p2@DRAM2	FALSE	TRUE	TRUE	1	Amber	1	0	0	1
chr1:111140160G>A	G	A	1:111140160-111140160	ENST00000539140.6	ENSG00000156171	DRAM2	MODIFIER	5_prime_UTR_variant	44	-	-	-	-	rs930888941	HGNC:28769	-	-	-	1	P1	-	1.97e-05	0	0	0	0	0	0	0	4.41e-05	0	0	-	-	-	3	-32	24	20	0	0	0	0	CEPT1	5.189	0.378719	-	-	-	-	-	-	-	-	-	-	ENST00000539140	.	.	.	OK	NA	p2@DRAM2	FALSE	TRUE	TRUE	1	Amber	1	0	0	1
chr1:111140162G>A	G	A	1:111140162-111140162	ENST00000484310.6	ENSG00000156171	DRAM2	MODIFIER	upstream_gene_variant	-	-	-	-	-	rs1048453146	HGNC:28769	YES	NM_001349884.2	-	1	P1	-	2.63e-05	2.41e-05	0	0	0	0	0	0	4.41e-05	0	0	-	-	-	2	4	2	4	0	0	0	0	CEPT1	9.151	0.775463	-	-	-	-	-	0	0	1	-	-	ENST00000539140	.	.	.	OK	NA	p2@DRAM2	FALSE	TRUE	TRUE	0	Amber	1	0	0	1
chr1:111140162G>A	G	A	1:111140162-111140162	ENST00000539140.6	ENSG00000156171	DRAM2	MODIFIER	5_prime_UTR_variant	42	-	-	-	-	rs1048453146	HGNC:28769	-	-	-	1	P1	-	2.63e-05	2.41e-05	0	0	0	0	0	0	4.41e-05	0	0	-	-	-	2	4	2	4	0	0	0	0	CEPT1	9.151	0.775463	-	-	-	-	-	0	0	1	-	-	ENST00000539140	.	.	.	OK	NA	p2@DRAM2	FALSE	TRUE	TRUE	1	Amber	1	0	0	1
chr1:111140162G>A	G	A	1:111140162-111140162	ENST00000539140.6	ENSG00000156171	DRAM2	MODIFIER	5_prime_UTR_variant	42	-	-	-	-	rs1048453146	HGNC:28769	-	-	-	1	P1	-	2.63e-05	2.41e-05	0	0	0	0	0	0	4.41e-05	0	0	-	-	-	2	4	2	4	0	0	0	0	CEPT1	9.151	0.775463	-	-	-	-	-	-	-	-	-	-	ENST00000539140	.	.	.	OK	NA	p2@DRAM2	FALSE	TRUE	TRUE	1	Amber	1	0	0	1
chr1:111140162G>A	G	A	1:111140162-111140162	ENST00000484310.6	ENSG00000156171	DRAM2	MODIFIER	upstream_gene_variant	-	-	-	-	-	rs1048453146	HGNC:28769	YES	NM_001349884.2	-	1	P1	-	2.63e-05	2.41e-05	0	0	0	0	0	0	4.41e-05	0	0	-	-	-	2	4	2	4	0	0	0	0	CEPT1	9.151	0.775463	-	-	-	-	-	-	-	-	-	-	ENST00000539140	.	.	.	OK	NA	p2@DRAM2	FALSE	TRUE	TRUE	0	Amber	1	0	0	1
chr1:111140201C>G	C	G	1:111140201-111140201	ENST00000484310.6	ENSG00000156171	DRAM2	MODIFIER	upstream_gene_variant	-	-	-	-	-	-	HGNC:28769	YES	NM_001349884.2	-	1	P1	-	-	-	-	-	-	-	-	-	-	-	-	-	-	-	-35	21	19	-17	0	0	0	0	CEPT1	13.07	1.13216	-	-	-	-	-	0	0	1	-	-	ENST00000539140	.	.	.	OK	NA	p4@DRAM2	FALSE	TRUE	TRUE	0	Amber	1	0	0	1
chr1:111140201C>G	C	G	1:111140201-111140201	ENST00000484310.6	ENSG00000156171	DRAM2	MODIFIER	upstream_gene_variant	-	-	-	-	-	-	HGNC:28769	YES	NM_001349884.2	-	1	P1	-	-	-	-	-	-	-	-	-	-	-	-	-	-	-	-35	21	19	-17	0	0	0	0	CEPT1	13.07	1.13216	-	-	-	-	-	-	-	-	-	-	ENST00000539140	.	.	.	OK	NA	p4@DRAM2	FALSE	TRUE	TRUE	0	Amber	1	0	0	1
chr1:111140201C>G	C	G	1:111140201-111140201	ENST00000539140.6	ENSG00000156171	DRAM2	MODIFIER	5_prime_UTR_variant	3	-	-	-	-	-	HGNC:28769	-	-	-	1	P1	-	-	-	-	-	-	-	-	-	-	-	-	-	-	-	-35	21	19	-17	0	0	0	0	CEPT1	13.07	1.13216	-	-	-	-	-	0	0	1	-	-	ENST00000539140	.	.	.	OK	NA	p4@DRAM2	FALSE	TRUE	TRUE	1	Amber	1	0	0	1
chr1:111140201C>G	C	G	1:111140201-111140201	ENST00000539140.6	ENSG00000156171	DRAM2	MODIFIER	5_prime_UTR_variant	3	-	-	-	-	-	HGNC:28769	-	-	-	1	P1	-	-	-	-	-	-	-	-	-	-	-	-	-	-	-	-35	21	19	-17	0	0	0	0	CEPT1	13.07	1.13216	-	-	-	-	-	-	-	-	-	-	ENST00000539140	.	.	.	OK	NA	p4@DRAM2	FALSE	TRUE	TRUE	1	Amber	1	0	0	1
chr1:156153730A>G	A	G	1:156153730-156153730	ENST00000355014.6	ENSG00000196189	SEMA4A	MODIFIER	intron_variant	-	-	-	-	-	rs753268297	HGNC:10729	-	-	-	1	P1	-	0.000125	7.25e-05	0	0	0	0	0	0	0.0002353	0	0	uncertain_significance	-	-	1	-13	-41	25	0	0	0	0	SEMA4A	8.515	0.706589	-	-	-	-	-	-	-	-	-	-	ENST00000368285	-0.01	-3.5	0	OK	NM_022367.4_123-209	NA	TRUE	FALSE	TRUE	1	Amber	1	0	0	1
chr1:156153730A>G	A	G	1:156153730-156153730	ENST00000355014.6	ENSG00000196189	SEMA4A	MODIFIER	intron_variant	-	-	-	-	-	rs753268297	HGNC:10729	-	-	-	1	P1	-	0.000125	7.25e-05	0	0	0	0	0	0	0.0002353	0	0	uncertain_significance	-	-	1	-13	-41	25	0	0	0	0	SEMA4A	8.515	0.706589	-	-	-	-	-	0	0	4	-	-	ENST00000368285	-0.01	-3.5	0	OK	NM_022367.4_123-209	NA	TRUE	FALSE	TRUE	1	Amber	1	0	0	1
chr1:156153730A>G	A	G	1:156153730-156153730	ENST00000368285.8	ENSG00000196189	SEMA4A	MODIFIER	5_prime_UTR_variant	146	-	-	-	-	rs753268297	HGNC:10729	YES	NM_022367.4	-	1	P1	-	0.000125	7.25e-05	0	0	0	0	0	0	0.0002353	0	0	uncertain_significance	-	-	1	-13	-41	25	0	0	0	0	SEMA4A	8.515	0.706589	-	-	-	-	-	-	-	-	-	-	ENST00000368285	-0.01	-3.5	0	OK	NM_022367.4_123-209	NA	TRUE	FALSE	TRUE	0	Amber	1	0	0	1
chr1:156153730A>G	A	G	1:156153730-156153730	ENST00000368285.8	ENSG00000196189	SEMA4A	MODIFIER	5_prime_UTR_variant	146	-	-	-	-	rs753268297	HGNC:10729	YES	NM_022367.4	-	1	P1	-	0.000125	7.25e-05	0	0	0	0	0	0	0.0002353	0	0	uncertain_significance	-	-	1	-13	-41	25	0	0	0	0	SEMA4A	8.515	0.706589	-	-	-	-	-	0	0	4	-	-	ENST00000368285	-0.01	-3.5	0	OK	NM_022367.4_123-209	NA	TRUE	FALSE	TRUE	0	Amber	1	0	0	1
chr1:156153734T>C	T	C	1:156153734-156153734	ENST00000355014.6	ENSG00000196189	SEMA4A	MODIFIER	intron_variant	-	-	-	-	-	-	HGNC:10729	-	-	-	1	P1	-	-	-	-	-	-	-	-	-	-	-	-	-	-	-	5	-17	6	21	0	0	0	0	SEMA4A	7.457	0.594304	-	-	-	-	-	-	-	-	-	-	ENST00000368285	-0.01	0	0	OK	NM_022367.4_123-209	NA	TRUE	FALSE	TRUE	1	Amber	2	0	0	2
chr1:156153734T>C	T	C	1:156153734-156153734	ENST00000368285.8	ENSG00000196189	SEMA4A	MODIFIER	5_prime_UTR_variant	150	-	-	-	-	-	HGNC:10729	YES	NM_022367.4	-	1	P1	-	-	-	-	-	-	-	-	-	-	-	-	-	-	-	5	-17	6	21	0	0	0	0	SEMA4A	7.457	0.594304	-	-	-	-	-	0	0	4	-	-	ENST00000368285	-0.01	0	0	OK	NM_022367.4_123-209	NA	TRUE	FALSE	TRUE	0	Amber	2	0	0	2
chr1:156153734T>C	T	C	1:156153734-156153734	ENST00000368285.8	ENSG00000196189	SEMA4A	MODIFIER	5_prime_UTR_variant	150	-	-	-	-	-	HGNC:10729	YES	NM_022367.4	-	1	P1	-	-	-	-	-	-	-	-	-	-	-	-	-	-	-	5	-17	6	21	0	0	0	0	SEMA4A	7.457	0.594304	-	-	-	-	-	-	-	-	-	-	ENST00000368285	-0.01	0	0	OK	NM_022367.4_123-209	NA	TRUE	FALSE	TRUE	0	Amber	2	0	0	2
chr1:156153734T>C	T	C	1:156153734-156153734	ENST00000355014.6	ENSG00000196189	SEMA4A	MODIFIER	intron_variant	-	-	-	-	-	-	HGNC:10729	-	-	-	1	P1	-	-	-	-	-	-	-	-	-	-	-	-	-	-	-	5	-17	6	21	0	0	0	0	SEMA4A	7.457	0.594304	-	-	-	-	-	0	0	4	-	-	ENST00000368285	-0.01	0	0	OK	NM_022367.4_123-209	NA	TRUE	FALSE	TRUE	1	Amber	2	0	0	2
chr1:156154531C>T	C	T	1:156154531-156154531	ENST00000368285.8	ENSG00000196189	SEMA4A	MODIFIER	intron_variant	-	-	-	-	-	rs115494245	HGNC:10729	YES	NM_022367.4	-	1	P1	-	0.0007491	0.0003621	0	0.0003271	0	0	0.0006588	0	0.001205	0.0009579	0.0006209	-	-	-	19	-4	-28	27	0	0	0	0	SEMA4A	8.138	0.665784	7.858	-0.173	7.685	-	-	-	-	-	-	-	ENST00000368282	0.01	-0.1	0	LC	NA	p1@SEMA4A	FALSE	TRUE	TRUE	0	Amber	6	0	0	6
chr1:156154531C>T	C	T	1:156154531-156154531	ENST00000355014.6	ENSG00000196189	SEMA4A	MODIFIER	intron_variant	-	-	-	-	-	rs115494245	HGNC:10729	-	-	-	1	P1	-	0.0007491	0.0003621	0	0.0003271	0	0	0.0006588	0	0.001205	0.0009579	0.0006209	-	-	-	19	-4	-28	27	0	0	0	0	SEMA4A	8.138	0.665784	7.858	-0.173	7.685	-	-	-	-	-	-	-	ENST00000368282	0.01	-0.1	0	LC	NA	p1@SEMA4A	FALSE	TRUE	TRUE	1	Amber	6	0	0	6
chr1:16921935C>A	C	A	1:16921935-16921935	ENST00000375541.10	ENSG00000058453	CROCC	MODIFIER	5_prime_UTR_variant	5	-	-	-	-	rs192333233	HGNC:21299	YES	NM_014675.5	-	5	P1	-	0.001413	0.004908	0	0.0006544	0	0	0	0	0	0.000956	0	-	-	-	-	-	-	-	-	-	-	-	-	11.77	1.01182	-	-	-	-	-	0	1	0	-	-	ENST00000375541	0	0	0	OK	NM_014675.5_3-88	p1@CROCC	TRUE	TRUE	TRUE	0	Red	2	0	0	2
chr1:16921981G>A	G	A	1:16921981-16921981	ENST00000375541.10	ENSG00000058453	CROCC	MODIFIER	5_prime_UTR_variant	51	-	-	-	-	-	HGNC:21299	YES	NM_014675.5	-	5	P1	-	-	-	-	-	-	-	-	-	-	-	-	-	-	-	3	6	15	-15	0	0	0	0	CROCC	7.414	0.589861	-	-	-	-	-	0	1	0	-	-	ENST00000375541	0.01	0.4	0	OK	NM_014675.5_3-88	NA	TRUE	FALSE	TRUE	0	Red	1	0	0	1
chr1:16921985A>G	A	G	1:16921985-16921985	ENST00000375541.10	ENSG00000058453	CROCC	MODIFIER	5_prime_UTR_variant	55	-	-	-	-	rs184446252	HGNC:21299	YES	NM_014675.5	-	5	P1	-	0.0001775	2.42e-05	0	0	0	0.003468	0	0	0	0	0.001656	-	-	-	1	2	-23	11	0	0	0	0	CROCC	9.279	0.788624	-	-	-	-	-	0	1	0	-	-	ENST00000375541	-0.02	-0.2	0	OK	NM_014675.5_3-88	NA	TRUE	FALSE	TRUE	0	Red	2	0	0	2
chr1:16922004CA>TG	CA	TG	1:16922004-16922005	ENST00000375541.10	ENSG00000058453	CROCC	MODIFIER	5_prime_UTR_variant	74-75	-	-	-	-	-	HGNC:21299	YES	NM_014675.5	-	5	P1	-	-	-	-	-	-	-	-	-	-	-	-	-	-	-	-	-	-	-	-	-	-	-	-	-	-	-	-	-	-	-	0	1	0	-	-	NA	NA	NA	NA	LC	NM_014675.5_3-88	NA	TRUE	FALSE	TRUE	0	Red	1	0	0	1
chr1:16922016C>A	C	A	1:16922016-16922016	ENST00000375541.10	ENSG00000058453	CROCC	MODIFIER	5_prime_UTR_variant	86	-	-	-	-	rs190520832	HGNC:21299	YES	NM_014675.5	-	5	P1	-	0.002471	0.004201	0	0.005169	0.0008646	0.01355	0	0.01899	0.0004262	0.003346	0.001654	-	-	-	30	49	32	-20	0	0	0	0	CROCC	5.456	0.402664	-	-	-	-	-	0	1	0	-	-	ENST00000375541	0.01	0	0	OK	NM_014675.5_3-88	NA	TRUE	FALSE	TRUE	0	Red	10	0	0	10
chr1:16922016C>T	C	T	1:16922016-16922016	ENST00000375541.10	ENSG00000058453	CROCC	MODIFIER	5_prime_UTR_variant	86	-	-	-	-	rs190520832	HGNC:21299	YES	NM_014675.5	-	5	P1	-	9.85e-05	7.23e-05	0	0.0004578	0.0002882	0	0	0	2.94e-05	0.0004776	0.0002067	-	-	-	30	8	32	-20	0	0	0	0	CROCC	6.105	0.462188	-	-	-	-	-	0	1	0	-	-	ENST00000375541	0.02	0	0	OK	NM_014675.5_3-88	NA	TRUE	FALSE	TRUE	0	Red	2	0	0	2
chr1:17011902C>G	C	G	1:17011902-17011902	ENST00000326735.13	ENSG00000159363	ATP13A2	MODIFIER	5_prime_UTR_variant	27	-	-	-	-	rs934283924	HGNC:30213	YES	NM_022089.4	-	1	A1	-	0.001125	0.00392	0	0.0002636	0	0	0	0	0	0.00193	0	-	-	-	-	-	-	-	-	-	-	-	-	6.476	0.497325	-	-	-	-	-	0	1	0	-	-	ENST00000326735	.	.	.	OK	NA	p1@ATP13A2	FALSE	TRUE	TRUE	0	Red	2	0	0	2
chr1:17011908G>A	G	A	1:17011908-17011908	ENST00000326735.13	ENSG00000159363	ATP13A2	MODIFIER	5_prime_UTR_variant	21	-	-	-	-	rs150122517	HGNC:30213	YES	NM_022089.4	-	1	A1	-	0.001509	0.000242	0	0.003361	0.003755	0	0	0.01274	0.001316	0.006757	0.009739	likely_benign	-	-	-	-	-	-	-	-	-	-	-	6.692	0.518095	-	-	-	-	-	0	1	0	-	-	ENST00000326735	.	.	.	OK	NA	p1@ATP13A2	FALSE	TRUE	TRUE	0	Red	16	1	0	17
chr1:17011928T>G	T	G	1:17011928-17011928	ENST00000326735.13	ENSG00000159363	ATP13A2	MODIFIER	5_prime_UTR_variant	1	-	-	-	-	rs867561355	HGNC:30213	YES	NM_022089.4	-	1	A1	-	0.0001256	2.42e-05	0	0.0004601	0	0	0	0	0.0001476	0.0004836	0	-	-	-	-	-	-	-	-	-	-	-	-	14.49	1.31374	-	-	-	-	-	0	1	0	-	-	ENST00000326735	.	.	.	OK	NA	p1@ATP13A2	FALSE	TRUE	TRUE	0	Red	1	0	0	1
chr1:196652069C>G	C	G	1:196652069-196652069	ENST00000367429.9	ENSG00000000971	CFH	MODIFIER	5_prime_UTR_variant	27	-	-	-	-	rs756698602	HGNC:4883	YES	NM_000186.4	-	1	P2	-	-	-	-	-	-	-	-	-	-	-	-	-	-	-	-48	12	0	20	0	0	0	0	CFH	7.332	0.581482	-	-	-	-	-	0	0	1	-	-	ENST00000367429	-0.02	1.2	0	OK	NM_001014975.2_1-214	NA	TRUE	FALSE	TRUE	0	Green	1	0	0	1
chr1:196652082G>C	G	C	1:196652082-196652082	ENST00000367429.9	ENSG00000000971	CFH	MODIFIER	5_prime_UTR_variant	40	-	-	-	-	rs140356702,COSV100661341	HGNC:4883	YES	NM_000186.4	-	1	P2	-	0.003817	0.01353	0	0.0009166	0	0	0	0	1.47e-05	0.00239	0	benign,likely_benign	-	-	-25	-1	7	-1	0	0	0.14	0	CFH	2.917	0.181696	-	-	-	-	-	0	0	1	-	-	ENST00000367429	0	-0.6	0	OK	NM_001014975.2_1-214	NA	TRUE	FALSE	TRUE	0	Green	4	0	0	4
chr1:197268261A>G	A	G	1:197268261-197268261	ENST00000367400.8	ENSG00000134376	CRB1	MODIFIER	5_prime_UTR_variant	10	-	-	-	-	rs1021846629	HGNC:2343	YES	NM_201253.3	-	1	P1	-	0.0002828	0.001039	0	0	0	0	0	0	0	0	0	-	-	-	-	-	-	-	-	-	-	-	-	16.77	1.66067	-	-	-	-	-	0	0	2	-	-	ENST00000367400	.	.	.	OK	NA	p2@CRB1	FALSE	TRUE	TRUE	0	Green	1	0	0	1
chr1:20070198G>A	G	A	1:20070198-20070198	ENST00000375108.4	ENSG00000127472	PLA2G5	MODIFIER	5_prime_UTR_variant	5	-	-	-	-	rs1039810526	HGNC:9038	YES	NM_000929.3	-	1	P1	-	3.94e-05	2.41e-05	0	0	0	0	0	0	7.35e-05	0	0	-	-	-	-	-	-	-	-	-	-	-	-	6.979	0.546131	-	-	-	-	-	0	1	2	-	-	ENST00000375108	.	.	.	OK	NA	p1@PLA2G5	FALSE	TRUE	TRUE	1	Green	2	0	0	2
chr1:20070204T>A	T	A	1:20070204-20070204	ENST00000375108.4	ENSG00000127472	PLA2G5	MODIFIER	5_prime_UTR_variant	11	-	-	-	-	-	HGNC:9038	YES	NM_000929.3	-	1	P1	-	-	-	-	-	-	-	-	-	-	-	-	-	-	-	-	-	-	-	-	-	-	-	-	8.998	0.759274	-	-	-	-	-	0	1	2	-	-	ENST00000375108	.	.	.	OK	NA	p1@PLA2G5	FALSE	TRUE	TRUE	1	Green	1	0	0	1
chr1:20070276G>C	G	C	1:20070276-20070276	ENST00000375108.4	ENSG00000127472	PLA2G5	MODIFIER	5_prime_UTR_variant	83	-	-	-	-	rs537771779	HGNC:9038	YES	NM_000929.3	-	1	P1	-	0.001236	0.0005793	0	0.001113	0	0	0.0004714	0	0.001984	0.001433	0.0008313	-	-	-	18	25	-17	0	0	0	0	0	PLA2G5	1.931	0.081536	-	-	-	-	-	0	1	2	-	-	ENST00000375108	.	.	.	OK	NA	p7@PLA2G5	FALSE	TRUE	TRUE	1	Green	14	0	0	14
chr1:202958260C>G	C	G	1:202958260-202958260	ENST00000340990.10	ENSG00000159346	ADIPOR1	MODIFIER	5_prime_UTR_variant	53	-	-	-	-	rs573125441	HGNC:24040	YES	NM_015999.6	-	1	P1	-	0.0001712	0	0	0	0	0	0	0	0	0.000478	0.005167	-	-	-	-8	-34	-8	0	0	0	0	0	ADIPOR1	22	2.37001	-	-	-	-	-	0	0	1	-	-	ENST00000340990	.	.	.	OK	NA	p1@ADIPOR1	FALSE	TRUE	TRUE	1	Amber	5	0	0	5
chr1:202958264C>T	C	T	1:202958264-202958264	ENST00000340990.10	ENSG00000159346	ADIPOR1	MODIFIER	5_prime_UTR_variant	49	-	-	-	-	rs919528485,COSV61852451	HGNC:24040	YES	NM_015999.6	-	1	P1	-	0.0001381	0	0	0	0	0	0	0	0.0003089	0	0	-	-	-	-2	-12	-33	47	0	0	0	0	ADIPOR1	20.3	2.1191	-	-	-	-	-	0	0	1	-	-	ENST00000340990	.	.	.	OK	NA	p1@ADIPOR1	FALSE	TRUE	TRUE	1	Amber	1	0	0	1
chr1:211492052T>G	T	G	1:211492052-211492052	ENST00000680073.1	ENSG00000198570	RD3	MODIFIER	5_prime_UTR_variant	111	-	-	-	-	rs989943339	HGNC:19689	YES	NM_001164688.2	-	-	P1	-	-	-	-	-	-	-	-	-	-	-	-	uncertain_significance	-	-	-31	-26	-30	43	0	0	0	0	RD3	6.505	0.500037	-	-	-	-	-	0	0	2	-	-	ENST00000367002	.	.	.	LC	NA	p2@RD3	FALSE	TRUE	TRUE	0	Green	0	0	1	1
chr1:211492054T>G	T	G	1:211492054-211492054	ENST00000680073.1	ENSG00000198570	RD3	MODIFIER	5_prime_UTR_variant	109	-	-	-	-	rs1360848661	HGNC:19689	YES	NM_001164688.2	-	-	P1	-	-	-	-	-	-	-	-	-	-	-	-	-	-	-	-33	-2	-32	17	0	0	0	0	RD3	8.57	0.712564	-	-	-	-	-	0	0	2	-	-	ENST00000367002	.	.	.	LC	NA	p2@RD3	FALSE	TRUE	TRUE	0	Green	2	0	0	2
chr1:211492058T>G	T	G	1:211492058-211492058	ENST00000680073.1	ENSG00000198570	RD3	MODIFIER	5_prime_UTR_variant	105	-	-	-	-	rs886045912	HGNC:19689	YES	NM_001164688.2	-	-	P1	-	-	-	-	-	-	-	-	-	-	-	-	uncertain_significance	-	-	-37	-32	-36	37	0	0	0	0	RD3	11.11	0.959427	-	-	-	-	-	0	0	2	-	-	ENST00000367002	.	.	.	LC	NA	p2@RD3	FALSE	TRUE	TRUE	0	Green	6	0	3	9
chr1:211492060T>G	T	G	1:211492060-211492060	ENST00000680073.1	ENSG00000198570	RD3	MODIFIER	5_prime_UTR_variant	103	-	-	-	-	rs866406243,COSV65362105	HGNC:19689	YES	NM_001164688.2	-	-	P1	-	-	-	-	-	-	-	-	-	-	-	-	uncertain_significance	-	-	-39	-34	-38	19	0	0	0	0	RD3	9.189	0.77938	-	-	-	-	-	0	0	2	-	-	ENST00000367002	.	.	.	LC	NA	p2@RD3	FALSE	TRUE	TRUE	0	Green	5	0	0	5
chr1:211492133C>T	C	T	1:211492133-211492133	ENST00000680073.1	ENSG00000198570	RD3	MODIFIER	5_prime_UTR_variant	30	-	-	-	-	rs17017574	HGNC:19689	YES	NM_001164688.2	-	-	P1	-	0.009626	0.03365	0	0.003421	0	0	9.49e-05	0	0.0001324	0.005278	0	uncertain_significance	-	-	-2	-1	-7	0	0	0	0	0	RD3	6.849	0.533348	-	-	-	-	-	0	0	2	-	-	ENST00000367002	.	.	.	LC	NA	p1@RD3	FALSE	TRUE	TRUE	0	Green	16	0	0	16
chr1:211492150C>T	C	T	1:211492150-211492150	ENST00000680073.1	ENSG00000198570	RD3	MODIFIER	5_prime_UTR_variant	13	-	-	-	-	rs969492717	HGNC:19689	YES	NM_001164688.2	-	-	P1	-	-	-	-	-	-	-	-	-	-	-	-	-	-	-	26	-35	35	39	0	0	0	0	RD3	7.075	0.555688	-	-	-	-	-	0	0	2	-	-	ENST00000367002	.	.	.	LC	NA	p1@RD3	FALSE	TRUE	TRUE	0	Green	0	1	0	1
chr1:211492151G>C	G	C	1:211492151-211492151	ENST00000680073.1	ENSG00000198570	RD3	MODIFIER	5_prime_UTR_variant	12	-	-	-	-	-	HGNC:19689	YES	NM_001164688.2	-	-	P1	-	-	-	-	-	-	-	-	-	-	-	-	-	-	-	9	-19	-9	38	0	0	0	0	RD3	1.256	-0.012949	-	-	-	-	-	0	0	2	-	-	ENST00000367002	.	.	.	LC	NA	p1@RD3	FALSE	TRUE	TRUE	0	Green	1	0	0	1
chr1:212858279C>T	C	T	1:212858279-212858279	ENST00000366971.9	ENSG00000162769	FLVCR1	MODIFIER	5_prime_UTR_variant	5	-	-	-	-	rs567238059	HGNC:24682	YES	NM_014053.4	-	1	P1	-	9.86e-05	0	0	0	0	0.0009641	9.41e-05	0	5.88e-05	0	0.001037	-	-	-	21	-5	-11	16	0	0	0	0	FLVCR1	2.202	0.112178	-	-	-	-	-	0	0	0	-	-	ENST00000366971	.	.	.	OK	NA	p1@FLVCR1	FALSE	TRUE	TRUE	1	Green	1	1	0	2
chr1:212858293G>A	G	A	1:212858293-212858293	ENST00000366971.9	ENSG00000162769	FLVCR1	MODIFIER	5_prime_UTR_variant	19	-	-	-	-	rs534759890	HGNC:24682	YES	NM_014053.4	-	1	P1	-	3.95e-05	0	0	0	0	0	0	0	0	0	0.001246	-	-	-	2	48	2	48	0	0	0.04	0	FLVCR1	4.781	0.342693	-	-	-	-	-	0	0	0	-	-	ENST00000366971	.	.	.	OK	NA	p1@FLVCR1	FALSE	TRUE	TRUE	1	Green	1	0	0	1
chr1:216422425G>C	G	C	1:216422425-216422425	ENST00000307340.8	ENSG00000042781	USH2A	MODIFIER	5_prime_UTR_variant	351	-	-	-	-	-	HGNC:12601	YES	NM_206933.4	-	1	P1	-	-	-	-	-	-	-	-	-	-	-	-	-	-	-	-20	38	24	-20	0	0	0	0	USH2A	1.978	0.087049	-	-	-	-	-	0	1	5	-	-	ENST00000307340	0.02	-1	0	OK	NM_007123.5_293-387	NA	TRUE	FALSE	TRUE	1	Green	1	0	0	1
chr1:216422425G>C	G	C	1:216422425-216422425	ENST00000307340.8	ENSG00000042781	USH2A	MODIFIER	5_prime_UTR_variant	351	-	-	-	-	-	HGNC:12601	YES	NM_206933.4	-	1	P1	-	-	-	-	-	-	-	-	-	-	-	-	-	-	-	-20	38	24	-20	0	0	0	0	USH2A	1.978	0.087049	-	-	-	-	-	0	1	5	-	-	ENST00000307340	0.02	-1	0	OK	NM_206933.3_345-439	NA	TRUE	FALSE	TRUE	1	Green	1	0	0	1
chr1:243256044C>A	C	A	1:243256044-243256044	ENST00000366541.8	ENSG00000054282	SDCCAG8	MODIFIER	5_prime_UTR_variant	4	-	-	-	-	rs547776191	HGNC:10671	YES	NM_006642.5	-	1	P1	-	0.0006834	0.0002171	0.005482	0.0005234	0	0	0	0	0.001206	0	0	uncertain_significance	-	-	-	-	-	-	-	-	-	-	-	14.29	1.28649	-	-	-	-	-	0	0	0	-	-	ENST00000366541	.	.	.	OK	NA	p1@SDCCAG8	FALSE	TRUE	TRUE	0	Green	6	0	0	6
chr1:243256053C>T	C	T	1:243256053-243256053	ENST00000366541.8	ENSG00000054282	SDCCAG8	MODIFIER	5_prime_UTR_variant	13	-	-	-	-	rs768318766	HGNC:10671	YES	NM_006642.5	-	1	P1	-	0.0002891	4.82e-05	0	0	0	0	0	0	0.0006173	0	0	uncertain_significance	-	-	-	-	-	-	-	-	-	-	-	17.63	1.7864	-	-	-	-	-	0	0	0	-	-	ENST00000366541	.	.	.	OK	NA	p1@SDCCAG8	FALSE	TRUE	TRUE	0	Green	4	0	0	4
chr1:243256069C>T	C	T	1:243256069-243256069	ENST00000366541.8	ENSG00000054282	SDCCAG8	MODIFIER	5_prime_UTR_variant	29	-	-	-	-	rs1208929062	HGNC:10671	YES	NM_006642.5	-	1	P1	-	6.57e-06	0	0	0	0	0	0	0	1.47e-05	0	0	-	-	-	49	-6	-2	30	0	0	0	0	SDCCAG8	17.04	1.70154	-	-	-	-	-	0	0	0	-	-	ENST00000366541	.	.	.	OK	NA	p1@SDCCAG8	FALSE	TRUE	TRUE	0	Green	1	0	0	1
chr1:243256076C>T	C	T	1:243256076-243256076	ENST00000366541.8	ENSG00000054282	SDCCAG8	MODIFIER	5_prime_UTR_variant	36	-	-	-	-	rs886046329	HGNC:10671	YES	NM_006642.5	-	1	P1	-	1.97e-05	0	0	0	0	0	0	0	0	0	0.0006214	uncertain_significance	-	-	24	42	-2	23	0	0	0	0	SDCCAG8	17.63	1.78621	-	-	-	-	-	0	0	0	-	-	ENST00000366541	0	0	0	OK	NA	p1@SDCCAG8	FALSE	TRUE	TRUE	0	Green	2	0	0	2
chr1:243256096A>G	A	G	1:243256096-243256096	ENST00000366541.8	ENSG00000054282	SDCCAG8	MODIFIER	5_prime_UTR_variant	56	-	-	-	-	-	HGNC:10671	YES	NM_006642.5	-	1	P1	-	-	-	-	-	-	-	-	-	-	-	-	-	-	-	4	22	45	3	0	0	0	0	SDCCAG8	9.682	0.828739	-	-	-	-	-	0	0	0	-	-	ENST00000366541	0	0	0	OK	NA	p1@SDCCAG8	FALSE	TRUE	TRUE	0	Green	1	0	0	1
chr1:26432335G>C	G	C	1:26432335-26432335	ENST00000236342.12	ENSG00000117682	DHDDS	MODIFIER	5_prime_UTR_variant	15	-	-	-	-	-	HGNC:20603	YES	NM_205861.3	-	1	P4	-	-	-	-	-	-	-	-	-	-	-	-	-	-	-	-	-	-	-	-	-	-	-	-	3.217	0.208153	-	-	-	-	-	0	0	1	-	-	ENST00000236342	-0.01	-3.7	0	OK	NM_024887.3_45-150	p1@DHDDS	TRUE	TRUE	TRUE	1	Green	1	0	0	1
chr1:26432335G>C	G	C	1:26432335-26432335	ENST00000236342.12	ENSG00000117682	DHDDS	MODIFIER	5_prime_UTR_variant	15	-	-	-	-	-	HGNC:20603	YES	NM_205861.3	-	1	P4	-	-	-	-	-	-	-	-	-	-	-	-	-	-	-	-	-	-	-	-	-	-	-	-	3.217	0.208153	-	-	-	-	-	0	0	1	-	-	ENST00000236342	-0.01	-3.7	0	OK	NM_205861.3_6-111	p1@DHDDS	TRUE	TRUE	TRUE	1	Green	1	0	0	1
chr1:26432335G>C	G	C	1:26432335-26432335	ENST00000236342.12	ENSG00000117682	DHDDS	MODIFIER	5_prime_UTR_variant	15	-	-	-	-	-	HGNC:20603	YES	NM_205861.3	-	1	P4	-	-	-	-	-	-	-	-	-	-	-	-	-	-	-	-	-	-	-	-	-	-	-	-	3.217	0.208153	-	-	-	-	-	0	0	1	-	-	ENST00000236342	-0.01	-3.7	0	OK	NM_001243564.1_45-150	p1@DHDDS	TRUE	TRUE	TRUE	1	Green	1	0	0	1
chr1:26432335G>C	G	C	1:26432335-26432335	ENST00000236342.12	ENSG00000117682	DHDDS	MODIFIER	5_prime_UTR_variant	15	-	-	-	-	-	HGNC:20603	YES	NM_205861.3	-	1	P4	-	-	-	-	-	-	-	-	-	-	-	-	-	-	-	-	-	-	-	-	-	-	-	-	3.217	0.208153	-	-	-	-	-	0	0	1	-	-	ENST00000236342	-0.01	-3.7	0	OK	NM_001243565.1_45-150	p1@DHDDS	TRUE	TRUE	TRUE	1	Green	1	0	0	1
chr1:26432893T>G	T	G	1:26432893-26432893	ENST00000236342.12	ENSG00000117682	DHDDS	LOW	splice_region_variant,5_prime_UTR_variant	59	-	-	-	-	rs375098683	HGNC:20603	YES	NM_205861.3	-	1	P4	-	0.0004204	0.0002171	0	0.0002619	0	0	0.0002824	0	0.0007054	0	0	uncertain_significance	-	-	-2	3	-3	-36	0	0	0	0	DHDDS	9.691	0.829657	5.437	-0.155	5.282	-	-	0	0	1	uSTOP_gained_Evidence:NA,uSTOP_gained_KozakContext:-,uSTOP_gained_KozakStrength:,uSTOP_gained_newSTOPDistanceToCDS:54,uSTOP_gained_ref_StartDistanceToCDS:111,uSTOP_gained_ref_type:uORF&uAUG_gained_CapDistanceToStart:56,uAUG_gained_DistanceToCDS:55,uAUG_gained_DistanceToStop:39,uAUG_gained_KozakContext:CAGATGA,uAUG_gained_KozakStrength:Weak,uAUG_gained_type:uORF	uSTOP_gained&uAUG_gained	ENST00000236342	-	-	0	OK	NM_001243564.1_45-150	NA	TRUE	FALSE	TRUE	1	Green	3	0	0	3
chr1:26432893T>G	T	G	1:26432893-26432893	ENST00000236342.12	ENSG00000117682	DHDDS	LOW	splice_region_variant,5_prime_UTR_variant	59	-	-	-	-	rs375098683	HGNC:20603	YES	NM_205861.3	-	1	P4	-	0.0004204	0.0002171	0	0.0002619	0	0	0.0002824	0	0.0007054	0	0	uncertain_significance	-	-	-2	3	-3	-36	0	0	0	0	DHDDS	9.691	0.829657	5.437	-0.155	5.282	-	-	0	0	1	uSTOP_gained_Evidence:NA,uSTOP_gained_KozakContext:-,uSTOP_gained_KozakStrength:,uSTOP_gained_newSTOPDistanceToCDS:54,uSTOP_gained_ref_StartDistanceToCDS:111,uSTOP_gained_ref_type:uORF&uAUG_gained_CapDistanceToStart:56,uAUG_gained_DistanceToCDS:55,uAUG_gained_DistanceToStop:39,uAUG_gained_KozakContext:CAGATGA,uAUG_gained_KozakStrength:Weak,uAUG_gained_type:uORF	uSTOP_gained&uAUG_gained	ENST00000236342	-	-	0	OK	NM_001243565.1_45-150	NA	TRUE	FALSE	TRUE	1	Green	3	0	0	3
chr1:26432893T>G	T	G	1:26432893-26432893	ENST00000236342.12	ENSG00000117682	DHDDS	LOW	splice_region_variant,5_prime_UTR_variant	59	-	-	-	-	rs375098683	HGNC:20603	YES	NM_205861.3	-	1	P4	-	0.0004204	0.0002171	0	0.0002619	0	0	0.0002824	0	0.0007054	0	0	uncertain_significance	-	-	-2	3	-3	-36	0	0	0	0	DHDDS	9.691	0.829657	5.437	-0.155	5.282	-	-	0	0	1	uSTOP_gained_Evidence:NA,uSTOP_gained_KozakContext:-,uSTOP_gained_KozakStrength:,uSTOP_gained_newSTOPDistanceToCDS:54,uSTOP_gained_ref_StartDistanceToCDS:111,uSTOP_gained_ref_type:uORF&uAUG_gained_CapDistanceToStart:56,uAUG_gained_DistanceToCDS:55,uAUG_gained_DistanceToStop:39,uAUG_gained_KozakContext:CAGATGA,uAUG_gained_KozakStrength:Weak,uAUG_gained_type:uORF	uSTOP_gained&uAUG_gained	ENST00000236342	-	-	0	OK	NM_205861.3_6-111	NA	TRUE	FALSE	TRUE	1	Green	3	0	0	3
chr1:26432893T>G	T	G	1:26432893-26432893	ENST00000236342.12	ENSG00000117682	DHDDS	LOW	splice_region_variant,5_prime_UTR_variant	59	-	-	-	-	rs375098683	HGNC:20603	YES	NM_205861.3	-	1	P4	-	0.0004204	0.0002171	0	0.0002619	0	0	0.0002824	0	0.0007054	0	0	uncertain_significance	-	-	-2	3	-3	-36	0	0	0	0	DHDDS	9.691	0.829657	5.437	-0.155	5.282	-	-	0	0	1	uSTOP_gained_Evidence:NA,uSTOP_gained_KozakContext:-,uSTOP_gained_KozakStrength:,uSTOP_gained_newSTOPDistanceToCDS:54,uSTOP_gained_ref_StartDistanceToCDS:111,uSTOP_gained_ref_type:uORF&uAUG_gained_CapDistanceToStart:56,uAUG_gained_DistanceToCDS:55,uAUG_gained_DistanceToStop:39,uAUG_gained_KozakContext:CAGATGA,uAUG_gained_KozakStrength:Weak,uAUG_gained_type:uORF	uSTOP_gained&uAUG_gained	ENST00000236342	-	-	0	OK	NM_024887.3_45-150	NA	TRUE	FALSE	TRUE	1	Green	3	0	0	3
chr1:40317207C>T	C	T	1:40317207-40317207	ENST00000372748.8	ENSG00000049089	COL9A2	MODIFIER	5_prime_UTR_variant	80	-	-	-	-	rs1557808807	HGNC:2218	YES	NM_001852.4	-	1	P1	-	-	-	-	-	-	-	-	-	-	-	-	-	-	-	-8	-39	34	38	0	0	0	0	COL9A2	9.329	0.793705	-	-	-	-	-	0	0	0	-	-	ENST00000372748	0.03	0	0	OK	NM_001852.4_12-89	p7@COL9A2	TRUE	TRUE	TRUE	1	Red	1	0	0	1
chr1:40317228C>T	C	T	1:40317228-40317228	ENST00000372748.8	ENSG00000049089	COL9A2	MODIFIER	5_prime_UTR_variant	59	-	-	-	-	rs370001266	HGNC:2218	YES	NM_001852.4	-	1	P1	-	6.83e-06	0	0	0	0	0	0	0	1.51e-05	0	0	-	-	-	-29	-41	17	21	0	0	0.01	0	COL9A2	7.657	0.614978	-	-	-	-	-	0	0	0	-	-	ENST00000372748	0	5.4	0	OK	NM_001852.4_12-89	p7@COL9A2	TRUE	TRUE	TRUE	1	Red	1	0	0	1
chr1:40317234C>G	C	G	1:40317234-40317234	ENST00000372748.8	ENSG00000049089	COL9A2	MODIFIER	5_prime_UTR_variant	53	-	-	-	-	rs376809219	HGNC:2218	YES	NM_001852.4	-	1	P1	-	0.0009511	0.003364	0	0.000197	0	0	0	0	0	0.0009597	0	likely_benign	-	-	-35	46	15	11	0	0	0	0	COL9A2	13.18	1.14415	-	-	-	-	-	0	0	0	-	-	ENST00000372748	-	-	0	OK	NM_001852.4_12-89	NA	TRUE	FALSE	TRUE	1	Red	2	0	0	2
chr1:40317240C>T	C	T	1:40317240-40317240	ENST00000372748.8	ENSG00000049089	COL9A2	MODIFIER	5_prime_UTR_variant	47	-	-	-	-	rs373454857	HGNC:2218	YES	NM_001852.4	-	1	P1	-	0.0006124	0.0001934	0	0.0001965	0	0.000195	0	0	0.001148	0.0004812	0.0004155	likely_benign	-	-	-29	-41	9	5	0	0	0	0	COL9A2	11.72	1.00731	-	-	-	-	-	0	0	0	uAUG_gained_CapDistanceToStart:46,uAUG_gained_DistanceToCDS:43,uAUG_gained_DistanceToStop:117,uAUG_gained_KozakContext:TGCATGC,uAUG_gained_KozakStrength:Weak,uAUG_gained_type:OutOfFrame_oORF	uAUG_gained	ENST00000372748	-	2	0	OK	NM_001852.4_12-89	NA	TRUE	FALSE	TRUE	1	Red	6	0	0	6
chr1:40317248CG>AT	CG	AT	1:40317248-40317249	ENST00000372748.8	ENSG00000049089	COL9A2	MODIFIER	5_prime_UTR_variant	38-39	-	-	-	-	-	HGNC:2218	YES	NM_001852.4	-	1	P1	-	-	-	-	-	-	-	-	-	-	-	-	-	-	-	-	-	-	-	-	-	-	-	-	-	-	-	-	-	-	-	0	0	0	-	-	NA	NA	NA	NA	LC	NM_001852.4_12-89	NA	TRUE	FALSE	TRUE	1	Red	1	0	0	1
chr1:43367930G>A	G	A	1:43367930-43367930	ENST00000372458.8	ENSG00000066322	ELOVL1	MODIFIER	5_prime_UTR_variant	82	-	-	-	-	rs1406928374	HGNC:14418	YES	NM_022821.4	-	1	P1	-	4.6e-05	0	0	0	0	0	9.41e-05	0	8.83e-05	0	0	-	-	-	-14	-7	-15	-19	0	0	0	0	ELOVL1	17.92	1.82572	-	-	-	-	-	0	1	0	-	-	ENST00000372458	0.03	-4.7	0	OK	NM_022821.4_16-111	NA	TRUE	FALSE	TRUE	1	Amber	1	0	0	1
chr1:43367930G>A	G	A	1:43367930-43367930	ENST00000372458.8	ENSG00000066322	ELOVL1	MODIFIER	5_prime_UTR_variant	82	-	-	-	-	rs1406928374	HGNC:14418	YES	NM_022821.4	-	1	P1	-	4.6e-05	0	0	0	0	0	9.41e-05	0	8.83e-05	0	0	-	-	-	-14	-7	-15	-19	0	0	0	0	ELOVL1	17.92	1.82572	-	-	-	-	-	0	1	0	-	-	ENST00000372458	0.03	-4.7	0	OK	NM_001256401.1_79-174	NA	TRUE	FALSE	TRUE	1	Amber	1	0	0	1
chr1:43367983C>T	C	T	1:43367983-43367983	ENST00000372458.8	ENSG00000066322	ELOVL1	MODIFIER	5_prime_UTR_variant	29	-	-	-	-	rs535906284	HGNC:14418	YES	NM_022821.4	-	1	P1	-	0.003121	0.01104	0	0.0009819	0	0	0	0	1.47e-05	0.000478	0	-	-	-	-38	26	12	8	0	0	0	0	ELOVL1	18.65	1.92101	-	-	-	-	-	0	1	0	-	-	ENST00000372458	0.05	0.1	0	OK	NM_001256401.1_79-174	p1@ELOVL1	TRUE	TRUE	TRUE	1	Amber	5	0	0	5
chr1:43367983C>T	C	T	1:43367983-43367983	ENST00000372458.8	ENSG00000066322	ELOVL1	MODIFIER	5_prime_UTR_variant	29	-	-	-	-	rs535906284	HGNC:14418	YES	NM_022821.4	-	1	P1	-	0.003121	0.01104	0	0.0009819	0	0	0	0	1.47e-05	0.000478	0	-	-	-	-38	26	12	8	0	0	0	0	ELOVL1	18.65	1.92101	-	-	-	-	-	0	1	0	-	-	ENST00000372458	0.05	0.1	0	OK	NM_022821.4_16-111	p1@ELOVL1	TRUE	TRUE	TRUE	1	Amber	5	0	0	5
chr1:46198426T>C	T	C	1:46198426-46198426	ENST00000371984.8	ENSG00000085998	POMGNT1	MODIFIER	5_prime_UTR_variant	9	-	-	-	-	rs886046387	HGNC:19139	YES	NM_017739.4	-	1	P1	-	9.37e-05	2.43e-05	0	0.0003995	0	0	0	0	8.96e-05	0.0004859	0	uncertain_significance	-	-	-13	-3	-44	3	0	0	0.01	0	POMGNT1	16.05	1.54887	-	-	-	-	-	0	0	2	-	-	ENST00000371984	.	.	.	OK	NA	p1@POMGNT1	FALSE	TRUE	TRUE	1	Amber	1	0	0	1
chr1:5992407G>A	G	A	1:5992407-5992407	ENST00000378156.9	ENSG00000131697	NPHP4	MODIFIER	5_prime_UTR_variant	19	-	-	-	-	rs145074678	HGNC:19104	YES	NM_015102.5	-	1	P2	-	0.0001315	0.0002415	0	0.0003924	0.0005764	0	0	0	2.94e-05	0	0	uncertain_significance	-	-	-49	10	2	-48	0	0	0.01	0	NPHP4	12.2	1.04667	-	-	-	-	-	0	0	0	-	-	ENST00000378156	.	.	.	OK	NA	p1@NPHP4	FALSE	TRUE	TRUE	1	Green	1	0	0	1
chr1:5992414G>A	G	A	1:5992414-5992414	ENST00000378156.9	ENSG00000131697	NPHP4	MODIFIER	5_prime_UTR_variant	12	-	-	-	-	rs1239097616	HGNC:19104	YES	NM_015102.5	-	1	P2	-	4.6e-05	2.41e-05	0	0	0	0	0	0	8.82e-05	0	0	-	-	-	-17	-42	-9	21	0	0	0	0	NPHP4	12.84	1.10743	-	-	-	-	-	0	0	0	-	-	ENST00000378156	.	.	.	OK	NA	p1@NPHP4	FALSE	TRUE	TRUE	1	Green	3	0	0	3
chr1:923923G>A	G	A	1:923923-923923	ENST00000616016.5	ENSG00000187634	SAMD11	MODIFIER	5_prime_UTR_variant	1	-	-	-	-	rs1384662623	HGNC:28706	YES	NM_001385641.1	-	5	A2	-	1.32e-05	2.42e-05	0	0	0	0	0	0	1.48e-05	0	0	-	-	-	-	-	-	-	-	-	-	-	-	13.7	1.2081	-	-	-	-	-	0	0	1	-	-	NA	NA	NA	NA	LC	NA	p@chr1:859294..859314,+	FALSE	TRUE	TRUE	0	Amber	1	0	0	1
chr1:924036G>A	G	A	1:924036-924036	ENST00000616016.5	ENSG00000187634	SAMD11	MODIFIER	5_prime_UTR_variant	114	-	-	-	-	-	HGNC:28706	YES	NM_001385641.1	-	5	A2	-	-	-	-	-	-	-	-	-	-	-	-	-	-	-	-	-	-	-	-	-	-	-	-	9.568	0.817542	-	-	-	-	-	0	0	1	-	-	ENST00000420190	.	.	.	LC	NA	p@chr1:859415..859438,+	FALSE	TRUE	TRUE	0	Amber	1	0	0	1
chr1:924074G>A	G	A	1:924074-924074	ENST00000616016.5	ENSG00000187634	SAMD11	MODIFIER	5_prime_UTR_variant	152	-	-	-	-	-	HGNC:28706	YES	NM_001385641.1	-	5	A2	-	-	-	-	-	-	-	-	-	-	-	-	-	-	-	-	-	-	-	-	-	-	-	-	12.09	1.03747	-	-	-	-	-	0	0	1	-	-	ENST00000420190	.	.	.	LC	NA	p@chr1:859450..859476,+	FALSE	TRUE	TRUE	0	Amber	1	0	0	1
chr1:924090G>A	G	A	1:924090-924090	ENST00000616016.5	ENSG00000187634	SAMD11	MODIFIER	5_prime_UTR_variant	168	-	-	-	-	rs866452297	HGNC:28706	YES	NM_001385641.1	-	5	A2	-	0.002097	0.0008509	0	0.002457	0.0242	0	0	0.04167	0.001908	0.007274	0.0006221	-	-	-	-	-	-	-	-	-	-	-	-	6.7	0.5188	-	-	-	-	-	0	0	1	-	-	ENST00000420190	.	.	.	LC	NA	p@chr1:859450..859476,+	FALSE	TRUE	TRUE	0	Amber	14	0	0	14
chr1:94121059C>T	C	T	1:94121059-94121059	ENST00000370225.4	ENSG00000198691	ABCA4	MODIFIER	5_prime_UTR_variant	90	-	-	-	-	rs780350363	HGNC:34	YES	NM_000350.3	-	1	P1	-	-	-	-	-	-	-	-	-	-	-	-	-	-	-	-13	29	-4	-22	0	0	0	0	ABCA4	1.16	-0.029763	-	-	-	-	-	0	0	1	uAUG_gained_CapDistanceToStart:89,uAUG_gained_DistanceToCDS:14,uAUG_gained_DistanceToStop:24,uAUG_gained_KozakContext:TTCATGT,uAUG_gained_KozakStrength:Weak,uAUG_gained_type:OutOfFrame_oORF	uAUG_gained	ENST00000370225	-0.16	1.4	0	OK	NM_000350.3_4-103	NA	TRUE	FALSE	TRUE	1	Green	1	0	0	1
chr1:94121081T>G	T	G	1:94121081-94121081	ENST00000370225.4	ENSG00000198691	ABCA4	MODIFIER	5_prime_UTR_variant	68	-	-	-	-	rs771412927	HGNC:34	YES	NM_000350.3	-	1	P1	-	1.31e-05	0	0	0	0	0	0	0	2.94e-05	0	0	-	-	-	-35	-2	-35	-2	0	0	0	0	ABCA4	6.362	0.486458	-	-	-	-	-	0	0	1	-	-	ENST00000370225	-0.01	-0.4	0	OK	NM_000350.3_4-103	p5@ABCA4	TRUE	TRUE	TRUE	1	Green	1	0	0	1
chr1:94121115G>A	G	A	1:94121115-94121115	ENST00000370225.4	ENSG00000198691	ABCA4	MODIFIER	5_prime_UTR_variant	34	-	-	-	-	rs1177500400,COSV64673054	HGNC:34	YES	NM_000350.3	-	1	P1	-	2.63e-05	2.41e-05	0	0	0	0	0	0	2.94e-05	0	0.0002072	-	-	-	-27	-36	-5	-1	0	0	0	0	ABCA4	0.039	-0.721707	-	-	-	-	-	0	0	1	uAUG_gained_CapDistanceToStart:32,uAUG_gained_DistanceToCDS:71,uAUG_gained_DistanceToStop:24,uAUG_gained_KozakContext:TTAATGG,uAUG_gained_KozakStrength:Moderate,uAUG_gained_type:uORF	uAUG_gained	ENST00000370225	-	2	0	OK	NM_000350.3_4-103	p1@ABCA4	TRUE	TRUE	TRUE	1	Green	1	0	0	1
chr1:94121137G>A	G	A	1:94121137-94121137	ENST00000370225.4	ENSG00000198691	ABCA4	MODIFIER	5_prime_UTR_variant	12	-	-	-	-	rs200102393	HGNC:34	YES	NM_000350.3	-	1	P1	-	0.001558	0.0004587	0	0.0007198	0.008929	0	0.0005658	0.003165	0.002352	0.00191	0.001036	benign,likely_benign	-	-	-	-	-	-	-	-	-	-	-	1.178	-0.026566	-	-	-	-	-	0	0	1	-	-	ENST00000370225	0.01	0	0	OK	NM_000350.3_4-103	p1@ABCA4	TRUE	TRUE	TRUE	1	Green	9	0	0	9
chr1:94121139C>A	C	A	1:94121139-94121139	ENST00000370225.4	ENSG00000198691	ABCA4	MODIFIER	5_prime_UTR_variant	10	-	-	-	-	rs113514871	HGNC:34	YES	NM_000350.3	-	1	P1	-	0.0007099	0.002463	0	0.000327	0	0	0	0	0	0.0004785	0	benign	-	-	-	-	-	-	-	-	-	-	-	0.102	-0.531913	-	-	-	-	-	0	0	1	-	-	ENST00000370225	0	1.1	0	OK	NM_000350.3_4-103	p1@ABCA4	TRUE	TRUE	TRUE	1	Green	2	0	0	2
chr1:9943481C>T	C	T	1:9943481-9943481	ENST00000377205.6	ENSG00000173614	NMNAT1	MODIFIER	5_prime_UTR_variant	7	-	-	-	-	rs143757095	HGNC:17877	YES	NM_022787.4	-	1	P1	-	0.002142	0.007334	0	0.001048	0	0	0	0	1.47e-05	0.002395	0	-	-	-	25	6	-9	34	0	0	0	0.01	NMNAT1	10.79	0.932114	-	-	-	-	-	0	0	0	-	-	ENST00000377205	0	0.5	0	OK	NA	p1@NMNAT1	FALSE	TRUE	TRUE	1	Green	1	0	0	1
chr10:100745582A>G	A	G	10:100745582-100745582	ENST00000355243.8	ENSG00000075891	PAX2	MODIFIER	5_prime_UTR_variant	1	-	-	-	-	rs567740980	HGNC:8616	YES	NM_000278.5	-	1	P2	-	0.0112	0.04001	0	0.002423	0	0	0	0	0	0.005753	0.0004155	likely_benign	-	-	-	-	-	-	-	-	-	-	-	21.5	2.28976	-	-	-	-	-	-	-	-	-	-	NA	NA	NA	NA	LC	NA	p1@PAX2	FALSE	TRUE	TRUE	0	Amber	16	1	0	17
chr10:100745582A>G	A	G	10:100745582-100745582	ENST00000355243.8	ENSG00000075891	PAX2	MODIFIER	5_prime_UTR_variant	1	-	-	-	-	rs567740980	HGNC:8616	YES	NM_000278.5	-	1	P2	-	0.0112	0.04001	0	0.002423	0	0	0	0	0	0.005753	0.0004155	likely_benign	-	-	-	-	-	-	-	-	-	-	-	21.5	2.28976	-	-	-	-	-	0	0	2	-	-	NA	NA	NA	NA	LC	NA	p1@PAX2	FALSE	TRUE	TRUE	0	Amber	16	1	0	17
chr10:100745582A>G	A	G	10:100745582-100745582	ENST00000361791.7	ENSG00000075891	PAX2	MODIFIER	upstream_gene_variant	-	-	-	-	-	rs567740980	HGNC:8616	-	-	-	2	A1	-	0.0112	0.04001	0	0.002423	0	0	0	0	0	0.005753	0.0004155	likely_benign	-	-	-	-	-	-	-	-	-	-	-	21.5	2.28976	-	-	-	-	-	-	-	-	-	-	NA	NA	NA	NA	LC	NA	p1@PAX2	FALSE	TRUE	TRUE	1	Amber	16	1	0	17
chr10:100745582A>G	A	G	10:100745582-100745582	ENST00000361791.7	ENSG00000075891	PAX2	MODIFIER	upstream_gene_variant	-	-	-	-	-	rs567740980	HGNC:8616	-	-	-	2	A1	-	0.0112	0.04001	0	0.002423	0	0	0	0	0	0.005753	0.0004155	likely_benign	-	-	-	-	-	-	-	-	-	-	-	21.5	2.28976	-	-	-	-	-	0	0	2	-	-	NA	NA	NA	NA	LC	NA	p1@PAX2	FALSE	TRUE	TRUE	1	Amber	16	1	0	17
chr10:101030275A>G	A	G	10:101030275-101030275	ENST00000619208.6	ENSG00000186862	PDZD7	MODIFIER	5_prime_UTR_variant	167	-	-	-	-	rs780200697	HGNC:26257	YES	NM_001195263.2	-	5	P1	-	0.0002562	9.65e-05	0	0.0001309	0	0	0	0	0.0004852	0	0	-	-	-	-33	36	-28	-13	0.01	0	0	0	PDZD7	1.192	-0.024098	-	-	-	-	-	0	0	1	-	-	ENST00000619208	-0.02	1.7	0	OK	NM_024895.4_155-250	NA	TRUE	FALSE	TRUE	1	Red	1	0	0	1
chr10:101030275A>G	A	G	10:101030275-101030275	ENST00000619208.6	ENSG00000186862	PDZD7	MODIFIER	5_prime_UTR_variant	167	-	-	-	-	rs780200697	HGNC:26257	YES	NM_001195263.2	-	5	P1	-	0.0002562	9.65e-05	0	0.0001309	0	0	0	0	0.0004852	0	0	-	-	-	-33	36	-28	-13	0.01	0	0	0	PDZD7	1.192	-0.024098	-	-	-	-	-	0	0	1	-	-	ENST00000619208	-0.02	1.7	0	OK	NM_001195263.2_127-222	NA	TRUE	FALSE	TRUE	1	Red	1	0	0	1
chr10:101030275A>G	A	G	10:101030275-101030275	ENST00000619208.6	ENSG00000186862	PDZD7	MODIFIER	5_prime_UTR_variant	167	-	-	-	-	rs780200697	HGNC:26257	YES	NM_001195263.2	-	5	P1	-	0.0002562	9.65e-05	0	0.0001309	0	0	0	0	0.0004852	0	0	-	-	-	-33	36	-28	-13	0.01	0	0	0	PDZD7	1.192	-0.024098	-	-	-	-	-	0	0	1	-	-	ENST00000619208	-0.02	1.7	0	OK	NM_001351044.1_155-250	NA	TRUE	FALSE	TRUE	1	Red	1	0	0	1
chr10:101030276G>C	G	C	10:101030276-101030276	ENST00000619208.6	ENSG00000186862	PDZD7	MODIFIER	5_prime_UTR_variant	166	-	-	-	-	rs770825517	HGNC:26257	YES	NM_001195263.2	-	5	P1	-	0.0002299	0	0	0	0	0	0	0	0.0005145	0	0	-	-	-	-34	-6	-29	9	0.01	0	0	0	PDZD7	7.569	0.605784	-	-	-	-	-	0	0	1	-	-	ENST00000619208	0	2.9	0	OK	NM_001351044.1_155-250	NA	TRUE	FALSE	TRUE	1	Red	4	0	0	4
chr10:101030276G>C	G	C	10:101030276-101030276	ENST00000619208.6	ENSG00000186862	PDZD7	MODIFIER	5_prime_UTR_variant	166	-	-	-	-	rs770825517	HGNC:26257	YES	NM_001195263.2	-	5	P1	-	0.0002299	0	0	0	0	0	0	0	0.0005145	0	0	-	-	-	-34	-6	-29	9	0.01	0	0	0	PDZD7	7.569	0.605784	-	-	-	-	-	0	0	1	-	-	ENST00000619208	0	2.9	0	OK	NM_001195263.2_127-222	NA	TRUE	FALSE	TRUE	1	Red	4	0	0	4
chr10:101030276G>C	G	C	10:101030276-101030276	ENST00000619208.6	ENSG00000186862	PDZD7	MODIFIER	5_prime_UTR_variant	166	-	-	-	-	rs770825517	HGNC:26257	YES	NM_001195263.2	-	5	P1	-	0.0002299	0	0	0	0	0	0	0	0.0005145	0	0	-	-	-	-34	-6	-29	9	0.01	0	0	0	PDZD7	7.569	0.605784	-	-	-	-	-	0	0	1	-	-	ENST00000619208	0	2.9	0	OK	NM_024895.4_155-250	NA	TRUE	FALSE	TRUE	1	Red	4	0	0	4
chr10:101030289C>G	C	G	10:101030289-101030289	ENST00000619208.6	ENSG00000186862	PDZD7	MODIFIER	5_prime_UTR_variant	153	-	-	-	-	-	HGNC:26257	YES	NM_001195263.2	-	5	P1	-	-	-	-	-	-	-	-	-	-	-	-	-	-	-	-47	-4	-47	-42	0	0	0	0	PDZD7	0.096	-0.543212	-	-	-	-	-	0	0	1	-	-	ENST00000619208	0	0.2	0	OK	NM_001351044.1_155-250	NA	TRUE	FALSE	TRUE	1	Red	1	0	0	1
chr10:101030289C>G	C	G	10:101030289-101030289	ENST00000619208.6	ENSG00000186862	PDZD7	MODIFIER	5_prime_UTR_variant	153	-	-	-	-	-	HGNC:26257	YES	NM_001195263.2	-	5	P1	-	-	-	-	-	-	-	-	-	-	-	-	-	-	-	-47	-4	-47	-42	0	0	0	0	PDZD7	0.096	-0.543212	-	-	-	-	-	0	0	1	-	-	ENST00000619208	0	0.2	0	OK	NM_001195263.2_127-222	NA	TRUE	FALSE	TRUE	1	Red	1	0	0	1
chr10:101030289C>G	C	G	10:101030289-101030289	ENST00000619208.6	ENSG00000186862	PDZD7	MODIFIER	5_prime_UTR_variant	153	-	-	-	-	-	HGNC:26257	YES	NM_001195263.2	-	5	P1	-	-	-	-	-	-	-	-	-	-	-	-	-	-	-	-47	-4	-47	-42	0	0	0	0	PDZD7	0.096	-0.543212	-	-	-	-	-	0	0	1	-	-	ENST00000619208	0	0.2	0	OK	NM_024895.4_155-250	NA	TRUE	FALSE	TRUE	1	Red	1	0	0	1
chr10:101030290G>A	G	A	10:101030290-101030290	ENST00000619208.6	ENSG00000186862	PDZD7	MODIFIER	5_prime_UTR_variant	152	-	-	-	-	rs534410310	HGNC:26257	YES	NM_001195263.2	-	5	P1	-	0.0001708	0	0	0	0	0	0	0	2.94e-05	0	0.004965	-	-	-	-48	21	-48	-20	0.02	0	0	0	PDZD7	5.887	0.442013	-	-	-	-	-	0	0	1	uAUG_gained_CapDistanceToStart:150,uAUG_gained_DistanceToCDS:72,uAUG_gained_DistanceToStop:24,uAUG_gained_KozakContext:AGCATGC,uAUG_gained_KozakStrength:Moderate,uAUG_gained_type:uORF	uAUG_gained	ENST00000619208	0.08	0.2	0	OK	NM_001195263.2_127-222	NA	TRUE	FALSE	TRUE	1	Red	5	0	0	5
chr10:101030290G>A	G	A	10:101030290-101030290	ENST00000619208.6	ENSG00000186862	PDZD7	MODIFIER	5_prime_UTR_variant	152	-	-	-	-	rs534410310	HGNC:26257	YES	NM_001195263.2	-	5	P1	-	0.0001708	0	0	0	0	0	0	0	2.94e-05	0	0.004965	-	-	-	-48	21	-48	-20	0.02	0	0	0	PDZD7	5.887	0.442013	-	-	-	-	-	0	0	1	uAUG_gained_CapDistanceToStart:150,uAUG_gained_DistanceToCDS:72,uAUG_gained_DistanceToStop:24,uAUG_gained_KozakContext:AGCATGC,uAUG_gained_KozakStrength:Moderate,uAUG_gained_type:uORF	uAUG_gained	ENST00000619208	0.08	0.2	0	OK	NM_024895.4_155-250	NA	TRUE	FALSE	TRUE	1	Red	5	0	0	5
chr10:101030290G>A	G	A	10:101030290-101030290	ENST00000619208.6	ENSG00000186862	PDZD7	MODIFIER	5_prime_UTR_variant	152	-	-	-	-	rs534410310	HGNC:26257	YES	NM_001195263.2	-	5	P1	-	0.0001708	0	0	0	0	0	0	0	2.94e-05	0	0.004965	-	-	-	-48	21	-48	-20	0.02	0	0	0	PDZD7	5.887	0.442013	-	-	-	-	-	0	0	1	uAUG_gained_CapDistanceToStart:150,uAUG_gained_DistanceToCDS:72,uAUG_gained_DistanceToStop:24,uAUG_gained_KozakContext:AGCATGC,uAUG_gained_KozakStrength:Moderate,uAUG_gained_type:uORF	uAUG_gained	ENST00000619208	0.08	0.2	0	OK	NM_001351044.1_155-250	NA	TRUE	FALSE	TRUE	1	Red	5	0	0	5
chr10:101031129T>A	T	A	10:101031129-101031129	ENST00000619208.6	ENSG00000186862	PDZD7	MODIFIER	5_prime_UTR_variant	1	-	-	-	-	rs113325380	HGNC:26257	YES	NM_001195263.2	-	5	P1	-	0.01169	0.04023	0	0.004054	0	0	0.0002823	0.009494	0.0003087	0.01004	0.0004141	-	-	-	-5	-2	-5	-2	0	0	0	0	PDZD7	8.328	0.686206	-	-	-	-	-	0	0	1	-	-	ENST00000619208	.	.	.	OK	NA	p1@PDZD7	FALSE	TRUE	TRUE	1	Red	16	0	0	16
chr10:102241503G>A	G	A	10:102241503-102241503	ENST00000370002.8	ENSG00000107859	PITX3	MODIFIER	5_prime_UTR_variant	10	-	-	-	-	-	HGNC:9006	YES	NM_005029.4	-	1	P1	-	-	-	-	-	-	-	-	-	-	-	-	-	-	-	-	-	-	-	-	-	-	-	-	18.29	1.87477	-	-	-	-	-	0	0	0	-	-	ENST00000370002	.	.	.	OK	NA	p1@PITX3	FALSE	TRUE	TRUE	0	Red	1	0	0	1
chr10:102241511C>T	C	T	10:102241511-102241511	ENST00000370002.8	ENSG00000107859	PITX3	MODIFIER	5_prime_UTR_variant	2	-	-	-	-	rs967251022	HGNC:9006	YES	NM_005029.4	-	1	P1	-	3.94e-05	2.41e-05	0	0	0	0	0	0	7.35e-05	0	0	-	-	-	-	-	-	-	-	-	-	-	-	19.58	2.04228	-	-	-	-	-	0	0	0	-	-	ENST00000370002	.	.	.	OK	NA	p1@PITX3	FALSE	TRUE	TRUE	0	Red	1	0	0	1
chr10:102714372A>G	A	G	10:102714372-102714372	ENST00000260746.6	ENSG00000138175	ARL3	MODIFIER	5_prime_UTR_variant	26	-	-	-	-	rs1020002748	HGNC:694	YES	NM_004311.4	-	1	P1	-	6.57e-06	0	0	0	0	0	0	0	1.47e-05	0	0	-	-	-	-44	3	-44	2	0	0	0.03	0	ARL3	15.32	1.43557	-	-	-	-	-	0	0	0	-	-	ENST00000260746	0	-1.7	0	OK	NA	p1@ARL3	FALSE	TRUE	TRUE	1	Amber	1	0	0	1
chr10:102714396A>G	A	G	10:102714396-102714396	ENST00000260746.6	ENSG00000138175	ARL3	MODIFIER	5_prime_UTR_variant	2	-	-	-	-	-	HGNC:694	YES	NM_004311.4	-	1	P1	-	-	-	-	-	-	-	-	-	-	-	-	-	-	-	-34	-13	-22	2	0	0	0	0	ARL3	10.96	0.946923	-	-	-	-	-	0	0	0	-	-	ENST00000260746	.	.	.	OK	NA	p1@ARL3	FALSE	TRUE	TRUE	1	Amber	1	0	0	1
chr10:110918163C>T	C	T	10:110918163-110918163	ENST00000448814.7	ENSG00000214413	BBIP1	MODIFIER	5_prime_UTR_variant	111	-	-	-	-	rs745991843	HGNC:28093	YES	NM_001195305.3	-	1	-	-	1.97e-05	0	0	0	0	0	0	0	0	0	0.0006216	-	-	-	50	-22	-42	10	0.17	0	0.13	0	BBIP1	10.95	0.946001	-	-	-	-	-	0	2	0	-	-	ENST00000605742	0.01	-0.8	0	OK	NM_001195304.1_219-302	NA	TRUE	FALSE	TRUE	0	Red	3	0	0	3
chr10:110918163C>T	C	T	10:110918163-110918163	ENST00000448814.7	ENSG00000214413	BBIP1	MODIFIER	5_prime_UTR_variant	111	-	-	-	-	rs745991843	HGNC:28093	YES	NM_001195305.3	-	1	-	-	1.97e-05	0	0	0	0	0	0	0	0	0	0.0006216	-	-	-	50	-22	-42	10	0.17	0	0.13	0	BBIP1	10.95	0.946001	-	-	-	-	-	0	2	0	-	-	ENST00000605742	0.01	-0.8	0	OK	NM_001195307.1_219-302	NA	TRUE	FALSE	TRUE	0	Red	3	0	0	3
chr10:110918163C>T	C	T	10:110918163-110918163	ENST00000605742.5	ENSG00000214413	BBIP1	MODIFIER	5_prime_UTR_variant	143	-	-	-	-	rs745991843	HGNC:28093	-	-	-	1	-	-	1.97e-05	0	0	0	0	0	0	0	0	0	0.0006216	-	-	-	50	-22	-42	10	0.17	0	0.13	0	BBIP1	10.95	0.946001	-	-	-	-	-	0	2	1	-	-	ENST00000605742	0.01	-0.8	0	OK	NM_001195307.1_219-302	NA	TRUE	FALSE	TRUE	1	Red	3	0	0	3
chr10:110918163C>T	C	T	10:110918163-110918163	ENST00000605742.5	ENSG00000214413	BBIP1	MODIFIER	5_prime_UTR_variant	143	-	-	-	-	rs745991843	HGNC:28093	-	-	-	1	-	-	1.97e-05	0	0	0	0	0	0	0	0	0	0.0006216	-	-	-	50	-22	-42	10	0.17	0	0.13	0	BBIP1	10.95	0.946001	-	-	-	-	-	0	2	0	-	-	ENST00000605742	0.01	-0.8	0	OK	NM_001195307.1_219-302	NA	TRUE	FALSE	TRUE	1	Red	3	0	0	3
chr10:110918163C>T	C	T	10:110918163-110918163	ENST00000448814.7	ENSG00000214413	BBIP1	MODIFIER	5_prime_UTR_variant	111	-	-	-	-	rs745991843	HGNC:28093	YES	NM_001195305.3	-	1	-	-	1.97e-05	0	0	0	0	0	0	0	0	0	0.0006216	-	-	-	50	-22	-42	10	0.17	0	0.13	0	BBIP1	10.95	0.946001	-	-	-	-	-	0	2	1	-	-	ENST00000605742	0.01	-0.8	0	OK	NM_001195307.1_219-302	NA	TRUE	FALSE	TRUE	0	Red	3	0	0	3
chr10:110918163C>T	C	T	10:110918163-110918163	ENST00000448814.7	ENSG00000214413	BBIP1	MODIFIER	5_prime_UTR_variant	111	-	-	-	-	rs745991843	HGNC:28093	YES	NM_001195305.3	-	1	-	-	1.97e-05	0	0	0	0	0	0	0	0	0	0.0006216	-	-	-	50	-22	-42	10	0.17	0	0.13	0	BBIP1	10.95	0.946001	-	-	-	-	-	0	2	1	-	-	ENST00000605742	0.01	-0.8	0	OK	NM_001195304.1_219-302	NA	TRUE	FALSE	TRUE	0	Red	3	0	0	3
chr10:110918163C>T	C	T	10:110918163-110918163	ENST00000605742.5	ENSG00000214413	BBIP1	MODIFIER	5_prime_UTR_variant	143	-	-	-	-	rs745991843	HGNC:28093	-	-	-	1	-	-	1.97e-05	0	0	0	0	0	0	0	0	0	0.0006216	-	-	-	50	-22	-42	10	0.17	0	0.13	0	BBIP1	10.95	0.946001	-	-	-	-	-	0	2	1	-	-	ENST00000605742	0.01	-0.8	0	OK	NM_001195306.1_55-148	NA	TRUE	FALSE	TRUE	1	Red	3	0	0	3
chr10:110918163C>T	C	T	10:110918163-110918163	ENST00000448814.7	ENSG00000214413	BBIP1	MODIFIER	5_prime_UTR_variant	111	-	-	-	-	rs745991843	HGNC:28093	YES	NM_001195305.3	-	1	-	-	1.97e-05	0	0	0	0	0	0	0	0	0	0.0006216	-	-	-	50	-22	-42	10	0.17	0	0.13	0	BBIP1	10.95	0.946001	-	-	-	-	-	0	2	0	-	-	ENST00000605742	0.01	-0.8	0	OK	NM_001195305.2_219-302	NA	TRUE	FALSE	TRUE	0	Red	3	0	0	3
chr10:110918163C>T	C	T	10:110918163-110918163	ENST00000448814.7	ENSG00000214413	BBIP1	MODIFIER	5_prime_UTR_variant	111	-	-	-	-	rs745991843	HGNC:28093	YES	NM_001195305.3	-	1	-	-	1.97e-05	0	0	0	0	0	0	0	0	0	0.0006216	-	-	-	50	-22	-42	10	0.17	0	0.13	0	BBIP1	10.95	0.946001	-	-	-	-	-	0	2	0	-	-	ENST00000605742	0.01	-0.8	0	OK	NM_001195306.1_55-148	NA	TRUE	FALSE	TRUE	0	Red	3	0	0	3
chr10:110918163C>T	C	T	10:110918163-110918163	ENST00000605742.5	ENSG00000214413	BBIP1	MODIFIER	5_prime_UTR_variant	143	-	-	-	-	rs745991843	HGNC:28093	-	-	-	1	-	-	1.97e-05	0	0	0	0	0	0	0	0	0	0.0006216	-	-	-	50	-22	-42	10	0.17	0	0.13	0	BBIP1	10.95	0.946001	-	-	-	-	-	0	2	0	-	-	ENST00000605742	0.01	-0.8	0	OK	NM_001195305.2_219-302	NA	TRUE	FALSE	TRUE	1	Red	3	0	0	3
chr10:110918163C>T	C	T	10:110918163-110918163	ENST00000605742.5	ENSG00000214413	BBIP1	MODIFIER	5_prime_UTR_variant	143	-	-	-	-	rs745991843	HGNC:28093	-	-	-	1	-	-	1.97e-05	0	0	0	0	0	0	0	0	0	0.0006216	-	-	-	50	-22	-42	10	0.17	0	0.13	0	BBIP1	10.95	0.946001	-	-	-	-	-	0	2	1	-	-	ENST00000605742	0.01	-0.8	0	OK	NM_001195305.2_219-302	NA	TRUE	FALSE	TRUE	1	Red	3	0	0	3
chr10:110918163C>T	C	T	10:110918163-110918163	ENST00000605742.5	ENSG00000214413	BBIP1	MODIFIER	5_prime_UTR_variant	143	-	-	-	-	rs745991843	HGNC:28093	-	-	-	1	-	-	1.97e-05	0	0	0	0	0	0	0	0	0	0.0006216	-	-	-	50	-22	-42	10	0.17	0	0.13	0	BBIP1	10.95	0.946001	-	-	-	-	-	0	2	0	-	-	ENST00000605742	0.01	-0.8	0	OK	NM_001195306.1_55-148	NA	TRUE	FALSE	TRUE	1	Red	3	0	0	3
chr10:110918163C>T	C	T	10:110918163-110918163	ENST00000448814.7	ENSG00000214413	BBIP1	MODIFIER	5_prime_UTR_variant	111	-	-	-	-	rs745991843	HGNC:28093	YES	NM_001195305.3	-	1	-	-	1.97e-05	0	0	0	0	0	0	0	0	0	0.0006216	-	-	-	50	-22	-42	10	0.17	0	0.13	0	BBIP1	10.95	0.946001	-	-	-	-	-	0	2	1	-	-	ENST00000605742	0.01	-0.8	0	OK	NM_001195306.1_55-148	NA	TRUE	FALSE	TRUE	0	Red	3	0	0	3
chr10:110918163C>T	C	T	10:110918163-110918163	ENST00000605742.5	ENSG00000214413	BBIP1	MODIFIER	5_prime_UTR_variant	143	-	-	-	-	rs745991843	HGNC:28093	-	-	-	1	-	-	1.97e-05	0	0	0	0	0	0	0	0	0	0.0006216	-	-	-	50	-22	-42	10	0.17	0	0.13	0	BBIP1	10.95	0.946001	-	-	-	-	-	0	2	1	-	-	ENST00000605742	0.01	-0.8	0	OK	NM_001195304.1_219-302	NA	TRUE	FALSE	TRUE	1	Red	3	0	0	3
chr10:110918163C>T	C	T	10:110918163-110918163	ENST00000605742.5	ENSG00000214413	BBIP1	MODIFIER	5_prime_UTR_variant	143	-	-	-	-	rs745991843	HGNC:28093	-	-	-	1	-	-	1.97e-05	0	0	0	0	0	0	0	0	0	0.0006216	-	-	-	50	-22	-42	10	0.17	0	0.13	0	BBIP1	10.95	0.946001	-	-	-	-	-	0	2	0	-	-	ENST00000605742	0.01	-0.8	0	OK	NM_001195304.1_219-302	NA	TRUE	FALSE	TRUE	1	Red	3	0	0	3
chr10:110918163C>T	C	T	10:110918163-110918163	ENST00000448814.7	ENSG00000214413	BBIP1	MODIFIER	5_prime_UTR_variant	111	-	-	-	-	rs745991843	HGNC:28093	YES	NM_001195305.3	-	1	-	-	1.97e-05	0	0	0	0	0	0	0	0	0	0.0006216	-	-	-	50	-22	-42	10	0.17	0	0.13	0	BBIP1	10.95	0.946001	-	-	-	-	-	0	2	1	-	-	ENST00000605742	0.01	-0.8	0	OK	NM_001195305.2_219-302	NA	TRUE	FALSE	TRUE	0	Red	3	0	0	3
chr10:110919122G>C	G	C	10:110919122-110919122	ENST00000605742.5	ENSG00000214413	BBIP1	MODIFIER	upstream_gene_variant	-	-	-	-	-	-	HGNC:28093	-	-	-	1	-	-	-	-	-	-	-	-	-	-	-	-	-	-	0.000858	0.052	1	49	1	-5	0	0	0	0	BBIP1	12.92	1.11595	-	-	-	-	-	0	2	0	uAUG_gained_CapDistanceToStart:56,uAUG_gained_DistanceToCDS:60,uAUG_gained_DistanceToStop:33,uAUG_gained_KozakContext:TGCATGT,uAUG_gained_KozakStrength:Weak,uAUG_gained_type:uORF	uAUG_gained	ENST00000448814	0.09	0	0	OK	NM_001195304.1_219-302	NA	TRUE	FALSE	TRUE	1	Red	1	0	0	1
chr10:110919122G>C	G	C	10:110919122-110919122	ENST00000448814.7	ENSG00000214413	BBIP1	LOW	splice_region_variant,5_prime_UTR_variant	59	-	-	-	-	-	HGNC:28093	YES	NM_001195305.3	-	1	-	-	-	-	-	-	-	-	-	-	-	-	-	-	0.000858	0.052	1	49	1	-5	0	0	0	0	BBIP1	12.92	1.11595	7.648	0.316	7.964	-	-	0	2	0	uAUG_gained_CapDistanceToStart:56,uAUG_gained_DistanceToCDS:60,uAUG_gained_DistanceToStop:33,uAUG_gained_KozakContext:TGCATGT,uAUG_gained_KozakStrength:Weak,uAUG_gained_type:uORF	uAUG_gained	ENST00000448814	0.09	0	0	OK	NM_001195304.1_219-302	NA	TRUE	FALSE	TRUE	0	Red	1	0	0	1
chr10:110919122G>C	G	C	10:110919122-110919122	ENST00000448814.7	ENSG00000214413	BBIP1	LOW	splice_region_variant,5_prime_UTR_variant	59	-	-	-	-	-	HGNC:28093	YES	NM_001195305.3	-	1	-	-	-	-	-	-	-	-	-	-	-	-	-	-	0.000858	0.052	1	49	1	-5	0	0	0	0	BBIP1	12.92	1.11595	7.648	0.316	7.964	-	-	-	-	-	-	-	ENST00000448814	0.09	0	0	OK	NM_001195307.1_219-302	NA	TRUE	FALSE	TRUE	0	Red	1	0	0	1
chr10:110919122G>C	G	C	10:110919122-110919122	ENST00000448814.7	ENSG00000214413	BBIP1	LOW	splice_region_variant,5_prime_UTR_variant	59	-	-	-	-	-	HGNC:28093	YES	NM_001195305.3	-	1	-	-	-	-	-	-	-	-	-	-	-	-	-	-	0.000858	0.052	1	49	1	-5	0	0	0	0	BBIP1	12.92	1.11595	7.648	0.316	7.964	-	-	-	-	-	-	-	ENST00000448814	0.09	0	0	OK	NM_001195305.2_219-302	NA	TRUE	FALSE	TRUE	0	Red	1	0	0	1
chr10:110919122G>C	G	C	10:110919122-110919122	ENST00000448814.7	ENSG00000214413	BBIP1	LOW	splice_region_variant,5_prime_UTR_variant	59	-	-	-	-	-	HGNC:28093	YES	NM_001195305.3	-	1	-	-	-	-	-	-	-	-	-	-	-	-	-	-	0.000858	0.052	1	49	1	-5	0	0	0	0	BBIP1	12.92	1.11595	7.648	0.316	7.964	-	-	-	-	-	-	-	ENST00000448814	0.09	0	0	OK	NM_001195304.1_219-302	NA	TRUE	FALSE	TRUE	0	Red	1	0	0	1
chr10:110919122G>C	G	C	10:110919122-110919122	ENST00000605742.5	ENSG00000214413	BBIP1	MODIFIER	upstream_gene_variant	-	-	-	-	-	-	HGNC:28093	-	-	-	1	-	-	-	-	-	-	-	-	-	-	-	-	-	-	0.000858	0.052	1	49	1	-5	0	0	0	0	BBIP1	12.92	1.11595	-	-	-	-	-	-	-	-	-	-	ENST00000448814	0.09	0	0	OK	NM_001195304.1_219-302	NA	TRUE	FALSE	TRUE	1	Red	1	0	0	1
chr10:110919122G>C	G	C	10:110919122-110919122	ENST00000605742.5	ENSG00000214413	BBIP1	MODIFIER	upstream_gene_variant	-	-	-	-	-	-	HGNC:28093	-	-	-	1	-	-	-	-	-	-	-	-	-	-	-	-	-	-	0.000858	0.052	1	49	1	-5	0	0	0	0	BBIP1	12.92	1.11595	-	-	-	-	-	-	-	-	-	-	ENST00000448814	0.09	0	0	OK	NM_001195307.1_219-302	NA	TRUE	FALSE	TRUE	1	Red	1	0	0	1
chr10:110919122G>C	G	C	10:110919122-110919122	ENST00000605742.5	ENSG00000214413	BBIP1	MODIFIER	upstream_gene_variant	-	-	-	-	-	-	HGNC:28093	-	-	-	1	-	-	-	-	-	-	-	-	-	-	-	-	-	-	0.000858	0.052	1	49	1	-5	0	0	0	0	BBIP1	12.92	1.11595	-	-	-	-	-	0	2	0	uAUG_gained_CapDistanceToStart:56,uAUG_gained_DistanceToCDS:60,uAUG_gained_DistanceToStop:33,uAUG_gained_KozakContext:TGCATGT,uAUG_gained_KozakStrength:Weak,uAUG_gained_type:uORF	uAUG_gained	ENST00000448814	0.09	0	0	OK	NM_001195305.2_219-302	NA	TRUE	FALSE	TRUE	1	Red	1	0	0	1
chr10:110919122G>C	G	C	10:110919122-110919122	ENST00000448814.7	ENSG00000214413	BBIP1	LOW	splice_region_variant,5_prime_UTR_variant	59	-	-	-	-	-	HGNC:28093	YES	NM_001195305.3	-	1	-	-	-	-	-	-	-	-	-	-	-	-	-	-	0.000858	0.052	1	49	1	-5	0	0	0	0	BBIP1	12.92	1.11595	7.648	0.316	7.964	-	-	0	2	0	uAUG_gained_CapDistanceToStart:56,uAUG_gained_DistanceToCDS:60,uAUG_gained_DistanceToStop:33,uAUG_gained_KozakContext:TGCATGT,uAUG_gained_KozakStrength:Weak,uAUG_gained_type:uORF	uAUG_gained	ENST00000448814	0.09	0	0	OK	NM_001195307.1_219-302	NA	TRUE	FALSE	TRUE	0	Red	1	0	0	1
chr10:110919122G>C	G	C	10:110919122-110919122	ENST00000448814.7	ENSG00000214413	BBIP1	LOW	splice_region_variant,5_prime_UTR_variant	59	-	-	-	-	-	HGNC:28093	YES	NM_001195305.3	-	1	-	-	-	-	-	-	-	-	-	-	-	-	-	-	0.000858	0.052	1	49	1	-5	0	0	0	0	BBIP1	12.92	1.11595	7.648	0.316	7.964	-	-	0	2	0	uAUG_gained_CapDistanceToStart:56,uAUG_gained_DistanceToCDS:60,uAUG_gained_DistanceToStop:33,uAUG_gained_KozakContext:TGCATGT,uAUG_gained_KozakStrength:Weak,uAUG_gained_type:uORF	uAUG_gained	ENST00000448814	0.09	0	0	OK	NM_001195305.2_219-302	NA	TRUE	FALSE	TRUE	0	Red	1	0	0	1
chr10:110919122G>C	G	C	10:110919122-110919122	ENST00000605742.5	ENSG00000214413	BBIP1	MODIFIER	upstream_gene_variant	-	-	-	-	-	-	HGNC:28093	-	-	-	1	-	-	-	-	-	-	-	-	-	-	-	-	-	-	0.000858	0.052	1	49	1	-5	0	0	0	0	BBIP1	12.92	1.11595	-	-	-	-	-	0	2	0	uAUG_gained_CapDistanceToStart:56,uAUG_gained_DistanceToCDS:60,uAUG_gained_DistanceToStop:33,uAUG_gained_KozakContext:TGCATGT,uAUG_gained_KozakStrength:Weak,uAUG_gained_type:uORF	uAUG_gained	ENST00000448814	0.09	0	0	OK	NM_001195307.1_219-302	NA	TRUE	FALSE	TRUE	1	Red	1	0	0	1
chr10:110919122G>C	G	C	10:110919122-110919122	ENST00000605742.5	ENSG00000214413	BBIP1	MODIFIER	upstream_gene_variant	-	-	-	-	-	-	HGNC:28093	-	-	-	1	-	-	-	-	-	-	-	-	-	-	-	-	-	-	0.000858	0.052	1	49	1	-5	0	0	0	0	BBIP1	12.92	1.11595	-	-	-	-	-	-	-	-	-	-	ENST00000448814	0.09	0	0	OK	NM_001195305.2_219-302	NA	TRUE	FALSE	TRUE	1	Red	1	0	0	1
chr10:110919127A>G	A	G	10:110919127-110919127	ENST00000448814.7	ENSG00000214413	BBIP1	MODIFIER	5_prime_UTR_variant	54	-	-	-	-	rs142038056	HGNC:28093	YES	NM_001195305.3	-	1	-	-	3.94e-05	0	0	0	0	0	0	0	0	0	0.001242	-	-	-	44	36	-10	16	0	0	0.07	0	BBIP1	2.83	0.173825	-	-	-	-	-	0	2	0	uAUG_lost_CapDistanceToStart:52,uAUG_lost_DistanceToCDS:64,uAUG_lost_DistanceToStop:69,uAUG_lost_Evidence:NA,uAUG_lost_KozakContext:GGGATGC,uAUG_lost_KozakStrength:Moderate,uAUG_lost_type:OutOfFrame_oORF	uAUG_lost	ENST00000448814	0.43	-0.9	0	OK	NM_001195304.1_219-302	NA	TRUE	FALSE	TRUE	0	Red	3	0	0	3
chr10:110919127A>G	A	G	10:110919127-110919127	ENST00000605742.5	ENSG00000214413	BBIP1	MODIFIER	upstream_gene_variant	-	-	-	-	-	rs142038056	HGNC:28093	-	-	-	1	-	-	3.94e-05	0	0	0	0	0	0	0	0	0	0.001242	-	-	-	44	36	-10	16	0	0	0.07	0	BBIP1	2.83	0.173825	-	-	-	-	-	-	-	-	-	-	ENST00000448814	0.43	-0.9	0	OK	NM_001195307.1_219-302	NA	TRUE	FALSE	TRUE	1	Red	3	0	0	3
chr10:110919127A>G	A	G	10:110919127-110919127	ENST00000448814.7	ENSG00000214413	BBIP1	MODIFIER	5_prime_UTR_variant	54	-	-	-	-	rs142038056	HGNC:28093	YES	NM_001195305.3	-	1	-	-	3.94e-05	0	0	0	0	0	0	0	0	0	0.001242	-	-	-	44	36	-10	16	0	0	0.07	0	BBIP1	2.83	0.173825	-	-	-	-	-	0	2	0	uAUG_lost_CapDistanceToStart:52,uAUG_lost_DistanceToCDS:64,uAUG_lost_DistanceToStop:69,uAUG_lost_Evidence:NA,uAUG_lost_KozakContext:GGGATGC,uAUG_lost_KozakStrength:Moderate,uAUG_lost_type:OutOfFrame_oORF	uAUG_lost	ENST00000448814	0.43	-0.9	0	OK	NM_001195305.2_219-302	NA	TRUE	FALSE	TRUE	0	Red	3	0	0	3
chr10:110919127A>G	A	G	10:110919127-110919127	ENST00000605742.5	ENSG00000214413	BBIP1	MODIFIER	upstream_gene_variant	-	-	-	-	-	rs142038056	HGNC:28093	-	-	-	1	-	-	3.94e-05	0	0	0	0	0	0	0	0	0	0.001242	-	-	-	44	36	-10	16	0	0	0.07	0	BBIP1	2.83	0.173825	-	-	-	-	-	0	2	0	uAUG_lost_CapDistanceToStart:52,uAUG_lost_DistanceToCDS:64,uAUG_lost_DistanceToStop:69,uAUG_lost_Evidence:NA,uAUG_lost_KozakContext:GGGATGC,uAUG_lost_KozakStrength:Moderate,uAUG_lost_type:OutOfFrame_oORF	uAUG_lost	ENST00000448814	0.43	-0.9	0	OK	NM_001195307.1_219-302	NA	TRUE	FALSE	TRUE	1	Red	3	0	0	3
chr10:110919127A>G	A	G	10:110919127-110919127	ENST00000605742.5	ENSG00000214413	BBIP1	MODIFIER	upstream_gene_variant	-	-	-	-	-	rs142038056	HGNC:28093	-	-	-	1	-	-	3.94e-05	0	0	0	0	0	0	0	0	0	0.001242	-	-	-	44	36	-10	16	0	0	0.07	0	BBIP1	2.83	0.173825	-	-	-	-	-	-	-	-	-	-	ENST00000448814	0.43	-0.9	0	OK	NM_001195304.1_219-302	NA	TRUE	FALSE	TRUE	1	Red	3	0	0	3
chr10:110919127A>G	A	G	10:110919127-110919127	ENST00000448814.7	ENSG00000214413	BBIP1	MODIFIER	5_prime_UTR_variant	54	-	-	-	-	rs142038056	HGNC:28093	YES	NM_001195305.3	-	1	-	-	3.94e-05	0	0	0	0	0	0	0	0	0	0.001242	-	-	-	44	36	-10	16	0	0	0.07	0	BBIP1	2.83	0.173825	-	-	-	-	-	-	-	-	-	-	ENST00000448814	0.43	-0.9	0	OK	NM_001195305.2_219-302	NA	TRUE	FALSE	TRUE	0	Red	3	0	0	3
chr10:110919127A>G	A	G	10:110919127-110919127	ENST00000605742.5	ENSG00000214413	BBIP1	MODIFIER	upstream_gene_variant	-	-	-	-	-	rs142038056	HGNC:28093	-	-	-	1	-	-	3.94e-05	0	0	0	0	0	0	0	0	0	0.001242	-	-	-	44	36	-10	16	0	0	0.07	0	BBIP1	2.83	0.173825	-	-	-	-	-	-	-	-	-	-	ENST00000448814	0.43	-0.9	0	OK	NM_001195305.2_219-302	NA	TRUE	FALSE	TRUE	1	Red	3	0	0	3
chr10:110919127A>G	A	G	10:110919127-110919127	ENST00000448814.7	ENSG00000214413	BBIP1	MODIFIER	5_prime_UTR_variant	54	-	-	-	-	rs142038056	HGNC:28093	YES	NM_001195305.3	-	1	-	-	3.94e-05	0	0	0	0	0	0	0	0	0	0.001242	-	-	-	44	36	-10	16	0	0	0.07	0	BBIP1	2.83	0.173825	-	-	-	-	-	-	-	-	-	-	ENST00000448814	0.43	-0.9	0	OK	NM_001195307.1_219-302	NA	TRUE	FALSE	TRUE	0	Red	3	0	0	3
chr10:110919127A>G	A	G	10:110919127-110919127	ENST00000605742.5	ENSG00000214413	BBIP1	MODIFIER	upstream_gene_variant	-	-	-	-	-	rs142038056	HGNC:28093	-	-	-	1	-	-	3.94e-05	0	0	0	0	0	0	0	0	0	0.001242	-	-	-	44	36	-10	16	0	0	0.07	0	BBIP1	2.83	0.173825	-	-	-	-	-	0	2	0	uAUG_lost_CapDistanceToStart:52,uAUG_lost_DistanceToCDS:64,uAUG_lost_DistanceToStop:69,uAUG_lost_Evidence:NA,uAUG_lost_KozakContext:GGGATGC,uAUG_lost_KozakStrength:Moderate,uAUG_lost_type:OutOfFrame_oORF	uAUG_lost	ENST00000448814	0.43	-0.9	0	OK	NM_001195305.2_219-302	NA	TRUE	FALSE	TRUE	1	Red	3	0	0	3
chr10:110919127A>G	A	G	10:110919127-110919127	ENST00000448814.7	ENSG00000214413	BBIP1	MODIFIER	5_prime_UTR_variant	54	-	-	-	-	rs142038056	HGNC:28093	YES	NM_001195305.3	-	1	-	-	3.94e-05	0	0	0	0	0	0	0	0	0	0.001242	-	-	-	44	36	-10	16	0	0	0.07	0	BBIP1	2.83	0.173825	-	-	-	-	-	0	2	0	uAUG_lost_CapDistanceToStart:52,uAUG_lost_DistanceToCDS:64,uAUG_lost_DistanceToStop:69,uAUG_lost_Evidence:NA,uAUG_lost_KozakContext:GGGATGC,uAUG_lost_KozakStrength:Moderate,uAUG_lost_type:OutOfFrame_oORF	uAUG_lost	ENST00000448814	0.43	-0.9	0	OK	NM_001195307.1_219-302	NA	TRUE	FALSE	TRUE	0	Red	3	0	0	3
chr10:110919127A>G	A	G	10:110919127-110919127	ENST00000605742.5	ENSG00000214413	BBIP1	MODIFIER	upstream_gene_variant	-	-	-	-	-	rs142038056	HGNC:28093	-	-	-	1	-	-	3.94e-05	0	0	0	0	0	0	0	0	0	0.001242	-	-	-	44	36	-10	16	0	0	0.07	0	BBIP1	2.83	0.173825	-	-	-	-	-	0	2	0	uAUG_lost_CapDistanceToStart:52,uAUG_lost_DistanceToCDS:64,uAUG_lost_DistanceToStop:69,uAUG_lost_Evidence:NA,uAUG_lost_KozakContext:GGGATGC,uAUG_lost_KozakStrength:Moderate,uAUG_lost_type:OutOfFrame_oORF	uAUG_lost	ENST00000448814	0.43	-0.9	0	OK	NM_001195304.1_219-302	NA	TRUE	FALSE	TRUE	1	Red	3	0	0	3
chr10:110919127A>G	A	G	10:110919127-110919127	ENST00000448814.7	ENSG00000214413	BBIP1	MODIFIER	5_prime_UTR_variant	54	-	-	-	-	rs142038056	HGNC:28093	YES	NM_001195305.3	-	1	-	-	3.94e-05	0	0	0	0	0	0	0	0	0	0.001242	-	-	-	44	36	-10	16	0	0	0.07	0	BBIP1	2.83	0.173825	-	-	-	-	-	-	-	-	-	-	ENST00000448814	0.43	-0.9	0	OK	NM_001195304.1_219-302	NA	TRUE	FALSE	TRUE	0	Red	3	0	0	3
chr10:117138063G>C	G	C	10:117138063-117138063	ENST00000369206.6	ENSG00000148704	VAX1	MODIFIER	5_prime_UTR_variant	208	-	-	-	-	rs1463301487	HGNC:12660	YES	NM_001112704.2	-	5	P1	-	3.05e-05	0.0001235	0	0	0	0	0	0	0	0	0	-	-	-	-	-	-	-	-	-	-	-	-	12.12	1.04003	-	-	-	-	-	0	0	0	-	-	ENST00000369206	0.01	0	0	OK	NM_001112704.2_1-214	NA	TRUE	FALSE	TRUE	1	Red	1	0	0	1
chr10:117138063G>C	G	C	10:117138063-117138063	ENST00000369206.6	ENSG00000148704	VAX1	MODIFIER	5_prime_UTR_variant	208	-	-	-	-	rs1463301487	HGNC:12660	YES	NM_001112704.2	-	5	P1	-	3.05e-05	0.0001235	0	0	0	0	0	0	0	0	0	-	-	-	-	-	-	-	-	-	-	-	-	12.12	1.04003	-	-	-	-	-	0	0	0	-	-	ENST00000369206	0.01	0	0	OK	NM_199131.3_1-214	NA	TRUE	FALSE	TRUE	1	Red	1	0	0	1
chr10:117138085G>A	G	A	10:117138085-117138085	ENST00000369206.6	ENSG00000148704	VAX1	MODIFIER	5_prime_UTR_variant	186	-	-	-	-	rs879047210	HGNC:12660	YES	NM_001112704.2	-	5	P1	-	1.36e-05	5.73e-05	0	0	0	0	0	0	0	0	0	-	-	-	-	-	-	-	-	-	-	-	-	0.896	-0.08384	-	-	-	-	-	0	0	0	-	-	ENST00000369206	-0.01	0	0	OK	NM_199131.3_1-214	NA	TRUE	FALSE	TRUE	1	Red	1	0	0	1
chr10:117138085G>A	G	A	10:117138085-117138085	ENST00000369206.6	ENSG00000148704	VAX1	MODIFIER	5_prime_UTR_variant	186	-	-	-	-	rs879047210	HGNC:12660	YES	NM_001112704.2	-	5	P1	-	1.36e-05	5.73e-05	0	0	0	0	0	0	0	0	0	-	-	-	-	-	-	-	-	-	-	-	-	0.896	-0.08384	-	-	-	-	-	0	0	0	-	-	ENST00000369206	-0.01	0	0	OK	NM_001112704.2_1-214	NA	TRUE	FALSE	TRUE	1	Red	1	0	0	1
chr10:117138103A>G	A	G	10:117138103-117138103	ENST00000369206.6	ENSG00000148704	VAX1	MODIFIER	5_prime_UTR_variant	168	-	-	-	-	rs756284799	HGNC:12660	YES	NM_001112704.2	-	5	P1	-	0.001113	0.0002478	0	0.0009311	0.004464	0	0.0008224	0	0.001865	0.004348	0	-	-	-	-	-	-	-	-	-	-	-	-	1.364	0.004563	-	-	-	-	-	0	0	0	-	-	ENST00000369206	0.04	0	0	OK	NM_199131.3_1-214	NA	TRUE	FALSE	TRUE	1	Red	2	0	0	2
chr10:117138103A>G	A	G	10:117138103-117138103	ENST00000369206.6	ENSG00000148704	VAX1	MODIFIER	5_prime_UTR_variant	168	-	-	-	-	rs756284799	HGNC:12660	YES	NM_001112704.2	-	5	P1	-	0.001113	0.0002478	0	0.0009311	0.004464	0	0.0008224	0	0.001865	0.004348	0	-	-	-	-	-	-	-	-	-	-	-	-	1.364	0.004563	-	-	-	-	-	0	0	0	-	-	ENST00000369206	0.04	0	0	OK	NM_001112704.2_1-214	NA	TRUE	FALSE	TRUE	1	Red	2	0	0	2
chr10:117138159C>T	C	T	10:117138159-117138159	ENST00000369206.6	ENSG00000148704	VAX1	MODIFIER	5_prime_UTR_variant	112	-	-	-	-	rs1589948536	HGNC:12660	YES	NM_001112704.2	-	5	P1	-	2.66e-05	0	0	0	0	0.0001965	0	0	0	0	0.0006351	-	-	-	-	-	-	-	-	-	-	-	-	14.24	1.28011	-	-	-	-	-	0	0	0	-	-	ENST00000369206	.	.	.	OK	NM_199131.3_1-214	NA	TRUE	FALSE	TRUE	1	Red	1	0	0	1
chr10:117138159C>T	C	T	10:117138159-117138159	ENST00000369206.6	ENSG00000148704	VAX1	MODIFIER	5_prime_UTR_variant	112	-	-	-	-	rs1589948536	HGNC:12660	YES	NM_001112704.2	-	5	P1	-	2.66e-05	0	0	0	0	0.0001965	0	0	0	0	0.0006351	-	-	-	-	-	-	-	-	-	-	-	-	14.24	1.28011	-	-	-	-	-	0	0	0	-	-	ENST00000369206	.	.	.	OK	NM_001112704.2_1-214	NA	TRUE	FALSE	TRUE	1	Red	1	0	0	1
chr10:117138163C>A	C	A	10:117138163-117138163	ENST00000369206.6	ENSG00000148704	VAX1	MODIFIER	5_prime_UTR_variant	108	-	-	-	-	rs200079110	HGNC:12660	YES	NM_001112704.2	-	5	P1	-	0.0001518	7.28e-05	0	6.56e-05	0	0	0	0	0.0002798	0	0	-	-	-	-	-	-	-	-	-	-	-	-	5.098	0.370599	-	-	-	-	-	0	0	0	-	-	ENST00000369206	.	.	.	OK	NM_001112704.2_1-214	NA	TRUE	FALSE	TRUE	1	Red	4	0	0	4
chr10:117138163C>A	C	A	10:117138163-117138163	ENST00000369206.6	ENSG00000148704	VAX1	MODIFIER	5_prime_UTR_variant	108	-	-	-	-	rs200079110	HGNC:12660	YES	NM_001112704.2	-	5	P1	-	0.0001518	7.28e-05	0	6.56e-05	0	0	0	0	0.0002798	0	0	-	-	-	-	-	-	-	-	-	-	-	-	5.098	0.370599	-	-	-	-	-	0	0	0	-	-	ENST00000369206	.	.	.	OK	NM_199131.3_1-214	NA	TRUE	FALSE	TRUE	1	Red	4	0	0	4
chr10:117138189C>T	C	T	10:117138189-117138189	ENST00000369206.6	ENSG00000148704	VAX1	MODIFIER	5_prime_UTR_variant	82	-	-	-	-	rs532689159	HGNC:12660	YES	NM_001112704.2	-	5	P1	-	0.001523	0.005355	0	0.0004587	0	0	0	0	1.47e-05	0.0009597	0	-	-	-	-	-	-	-	-	-	-	-	-	0.869	-0.09028	-	-	-	-	-	0	0	0	-	-	ENST00000369206	.	.	.	OK	NM_001112704.2_1-214	NA	TRUE	FALSE	TRUE	1	Red	3	0	0	3
chr10:117138189C>T	C	T	10:117138189-117138189	ENST00000369206.6	ENSG00000148704	VAX1	MODIFIER	5_prime_UTR_variant	82	-	-	-	-	rs532689159	HGNC:12660	YES	NM_001112704.2	-	5	P1	-	0.001523	0.005355	0	0.0004587	0	0	0	0	1.47e-05	0.0009597	0	-	-	-	-	-	-	-	-	-	-	-	-	0.869	-0.09028	-	-	-	-	-	0	0	0	-	-	ENST00000369206	.	.	.	OK	NM_199131.3_1-214	NA	TRUE	FALSE	TRUE	1	Red	3	0	0	3
chr10:117138249G>A	G	A	10:117138249-117138249	ENST00000369206.6	ENSG00000148704	VAX1	MODIFIER	5_prime_UTR_variant	22	-	-	-	-	rs201928731	HGNC:12660	YES	NM_001112704.2	-	5	P1	-	0.0008279	0.000193	0	0.0007851	0.002017	0	0.0003765	0.003165	0.001264	0	0.001654	-	-	-	-	-	-	-	-	-	-	-	-	19.67	2.05463	-	-	-	-	-	0	0	0	-	-	ENST00000369206	.	.	.	OK	NM_199131.3_1-214	NA	TRUE	FALSE	TRUE	1	Red	5	0	0	5
chr10:117138249G>A	G	A	10:117138249-117138249	ENST00000369206.6	ENSG00000148704	VAX1	MODIFIER	5_prime_UTR_variant	22	-	-	-	-	rs201928731	HGNC:12660	YES	NM_001112704.2	-	5	P1	-	0.0008279	0.000193	0	0.0007851	0.002017	0	0.0003765	0.003165	0.001264	0	0.001654	-	-	-	-	-	-	-	-	-	-	-	-	19.67	2.05463	-	-	-	-	-	0	0	0	-	-	ENST00000369206	.	.	.	OK	NM_001112704.2_1-214	NA	TRUE	FALSE	TRUE	1	Red	5	0	0	5
chr10:122461567C>T	C	T	10:122461567-122461567	ENST00000368984.8	ENSG00000166033	HTRA1	MODIFIER	5_prime_UTR_variant	15	-	-	-	-	rs762394730	HGNC:9476	YES	NM_002775.5	-	1	P1	-	0.0009872	0.003269	0	0.0005371	0	0	0	0	4.52e-05	0.0004926	0	-	-	-	9	-12	-2	-36	0	0	0	0	HTRA1	15.11	1.40357	-	-	-	-	-	-	-	-	-	-	ENST00000368984	0.01	0.7	0	OK	NA	p1@HTRA1	FALSE	TRUE	TRUE	0	Red	1	0	0	1
chr10:122461567C>T	C	T	10:122461567-122461567	ENST00000368984.8	ENSG00000166033	HTRA1	MODIFIER	5_prime_UTR_variant	15	-	-	-	-	rs762394730	HGNC:9476	YES	NM_002775.5	-	1	P1	-	0.0009872	0.003269	0	0.0005371	0	0	0	0	4.52e-05	0.0004926	0	-	-	-	9	-12	-2	-36	0	0	0	0	HTRA1	15.11	1.40357	-	-	-	-	-	0	0	0	-	-	ENST00000368984	0.01	0.7	0	OK	NA	p1@HTRA1	FALSE	TRUE	TRUE	0	Red	1	0	0	1
chr10:122461596C>A	C	A	10:122461596-122461596	ENST00000368984.8	ENSG00000166033	HTRA1	MODIFIER	5_prime_UTR_variant	44	-	-	-	-	rs554513888,COSV64563903	HGNC:9476	YES	NM_002775.5	-	1	P1	-	0.01379	0.009409	0	0.01679	0.03506	0.0001952	0.007372	0.01603	0.01692	0.01475	0.01244	likely_benign	-	-	2	50	22	-50	0	0	0	0	HTRA1	11.12	0.960201	-	-	-	-	-	0	0	0	-	-	ENST00000368984	0.02	4.1	0	OK	NA	p1@HTRA1	FALSE	TRUE	TRUE	0	Red	71	1	0	72
chr10:122461596C>A	C	A	10:122461596-122461596	ENST00000368984.8	ENSG00000166033	HTRA1	MODIFIER	5_prime_UTR_variant	44	-	-	-	-	rs554513888,COSV64563903	HGNC:9476	YES	NM_002775.5	-	1	P1	-	0.01379	0.009409	0	0.01679	0.03506	0.0001952	0.007372	0.01603	0.01692	0.01475	0.01244	likely_benign	-	-	2	50	22	-50	0	0	0	0	HTRA1	11.12	0.960201	-	-	-	-	-	-	-	-	-	-	ENST00000368984	0.02	4.1	0	OK	NA	p1@HTRA1	FALSE	TRUE	TRUE	0	Red	71	1	0	72
chr10:122461630C>A	C	A	10:122461630-122461630	ENST00000368984.8	ENSG00000166033	HTRA1	MODIFIER	5_prime_UTR_variant	78	-	-	-	-	-	HGNC:9476	YES	NM_002775.5	-	1	P1	-	-	-	-	-	-	-	-	-	-	-	-	-	-	-	16	1	16	-23	0	0	0	0	HTRA1	12.79	1.10164	-	-	-	-	-	-	-	-	-	-	ENST00000368984	0.02	0	0	OK	NA	p3@HTRA1	FALSE	TRUE	TRUE	0	Red	2	0	0	2
chr10:122461630C>A	C	A	10:122461630-122461630	ENST00000368984.8	ENSG00000166033	HTRA1	MODIFIER	5_prime_UTR_variant	78	-	-	-	-	-	HGNC:9476	YES	NM_002775.5	-	1	P1	-	-	-	-	-	-	-	-	-	-	-	-	-	-	-	16	1	16	-23	0	0	0	0	HTRA1	12.79	1.10164	-	-	-	-	-	0	0	0	-	-	ENST00000368984	0.02	0	0	OK	NA	p3@HTRA1	FALSE	TRUE	TRUE	0	Red	2	0	0	2
chr10:124412174T>C	T	C	10:124412174-124412174	ENST00000368845.6	ENSG00000065154	OAT	MODIFIER	5_prime_UTR_variant	78	-	-	-	-	rs781551990	HGNC:8091	YES	NM_000274.4	-	1	P1	-	6.57e-06	0	0	0	0	0	0	0	1.47e-05	0	0	-	-	-	26	-19	-31	26	0	0	0	0	OAT	14.32	1.29118	-	-	-	-	-	0	0	0	-	-	ENST00000368845	0.01	0.7	0	OK	NM_001322966.2_221-395	NA	TRUE	FALSE	TRUE	1	Green	1	0	0	1
chr10:124412174T>C	T	C	10:124412174-124412174	ENST00000368845.6	ENSG00000065154	OAT	MODIFIER	5_prime_UTR_variant	78	-	-	-	-	rs781551990	HGNC:8091	YES	NM_000274.4	-	1	P1	-	6.57e-06	0	0	0	0	0	0	0	1.47e-05	0	0	-	-	-	26	-19	-31	26	0	0	0	0	OAT	14.32	1.29118	-	-	-	-	-	0	0	0	-	-	ENST00000368845	0.01	0.7	0	OK	NM_001322965.2_6-75	NA	TRUE	FALSE	TRUE	1	Green	1	0	0	1
chr10:124412174T>C	T	C	10:124412174-124412174	ENST00000368845.6	ENSG00000065154	OAT	MODIFIER	5_prime_UTR_variant	78	-	-	-	-	rs781551990	HGNC:8091	YES	NM_000274.4	-	1	P1	-	6.57e-06	0	0	0	0	0	0	0	1.47e-05	0	0	-	-	-	26	-19	-31	26	0	0	0	0	OAT	14.32	1.29118	-	-	-	-	-	0	0	0	-	-	ENST00000368845	0.01	0.7	0	OK	NM_001322971.2_1-80	NA	TRUE	FALSE	TRUE	1	Green	1	0	0	1
chr10:124412174T>C	T	C	10:124412174-124412174	ENST00000368845.6	ENSG00000065154	OAT	MODIFIER	5_prime_UTR_variant	78	-	-	-	-	rs781551990	HGNC:8091	YES	NM_000274.4	-	1	P1	-	6.57e-06	0	0	0	0	0	0	0	1.47e-05	0	0	-	-	-	26	-19	-31	26	0	0	0	0	OAT	14.32	1.29118	-	-	-	-	-	0	0	0	-	-	ENST00000368845	0.01	0.7	0	OK	NM_001322970.2_201-383	NA	TRUE	FALSE	TRUE	1	Green	1	0	0	1
chr10:124418881G>A	G	A	10:124418881-124418881	ENST00000368845.6	ENSG00000065154	OAT	MODIFIER	5_prime_UTR_variant	43	-	-	-	-	rs9422945	HGNC:8091	YES	NM_000274.4	-	1	P1	-	0.004485	0.01548	0	0.001309	0	0	0	0.006329	7.35e-05	0.006208	0.0002072	benign	-	-	1	0	2	-8	0	0	0.5	0.01	OAT	6.205	0.471596	-	-	-	-	-	0	0	0	-	-	ENST00000368845	0	-2.5	0	OK	NM_001322965.2_6-75	NA	TRUE	FALSE	TRUE	1	Green	2	0	0	2
chr10:124418881G>A	G	A	10:124418881-124418881	ENST00000368845.6	ENSG00000065154	OAT	MODIFIER	5_prime_UTR_variant	43	-	-	-	-	rs9422945	HGNC:8091	YES	NM_000274.4	-	1	P1	-	0.004485	0.01548	0	0.001309	0	0	0	0.006329	7.35e-05	0.006208	0.0002072	benign	-	-	1	0	2	-8	0	0	0.5	0.01	OAT	6.205	0.471596	-	-	-	-	-	0	0	0	-	-	ENST00000368845	0	-2.5	0	OK	NM_001322971.2_1-80	NA	TRUE	FALSE	TRUE	1	Green	2	0	0	2
chr10:124418894C>G	C	G	10:124418894-124418894	ENST00000368845.6	ENSG00000065154	OAT	MODIFIER	5_prime_UTR_variant	30	-	-	-	-	rs1311281508	HGNC:8091	YES	NM_000274.4	-	1	P1	-	1.97e-05	2.41e-05	0	0	0	0	0	0	2.94e-05	0	0	-	-	-	-12	15	-21	0	0	0	0	0	OAT	6.972	0.545425	-	-	-	-	-	0	0	0	-	-	ENST00000368845	0	3	0	OK	NM_001322971.2_1-80	NA	TRUE	FALSE	TRUE	1	Green	1	0	0	1
chr10:124418894C>G	C	G	10:124418894-124418894	ENST00000368845.6	ENSG00000065154	OAT	MODIFIER	5_prime_UTR_variant	30	-	-	-	-	rs1311281508	HGNC:8091	YES	NM_000274.4	-	1	P1	-	1.97e-05	2.41e-05	0	0	0	0	0	0	2.94e-05	0	0	-	-	-	-12	15	-21	0	0	0	0	0	OAT	6.972	0.545425	-	-	-	-	-	0	0	0	-	-	ENST00000368845	0	3	0	OK	NM_001322965.2_6-75	NA	TRUE	FALSE	TRUE	1	Green	1	0	0	1
chr10:124418896G>A	G	A	10:124418896-124418896	ENST00000368845.6	ENSG00000065154	OAT	MODIFIER	5_prime_UTR_variant	28	-	-	-	-	rs117824913	HGNC:8091	YES	NM_000274.4	-	1	P1	-	0.0141	0.003982	0.003289	0.006541	0.003168	0.0001928	0.009701	0	0.02442	0.01242	0.01552	benign	-	-	-14	13	-18	-23	0	0	0	0	OAT	8.166	0.668804	-	-	-	-	-	0	0	0	-	-	ENST00000368845	0	3	0	OK	NM_001322971.2_1-80	NA	TRUE	FALSE	TRUE	1	Green	100	2	0	102
chr10:124418896G>A	G	A	10:124418896-124418896	ENST00000368845.6	ENSG00000065154	OAT	MODIFIER	5_prime_UTR_variant	28	-	-	-	-	rs117824913	HGNC:8091	YES	NM_000274.4	-	1	P1	-	0.0141	0.003982	0.003289	0.006541	0.003168	0.0001928	0.009701	0	0.02442	0.01242	0.01552	benign	-	-	-14	13	-18	-23	0	0	0	0	OAT	8.166	0.668804	-	-	-	-	-	0	0	0	-	-	ENST00000368845	0	3	0	OK	NM_001322965.2_6-75	NA	TRUE	FALSE	TRUE	1	Green	100	2	0	102
chr10:124418902C>G	C	G	10:124418902-124418902	ENST00000368845.6	ENSG00000065154	OAT	MODIFIER	5_prime_UTR_variant	22	-	-	-	-	rs144950523	HGNC:8091	YES	NM_000274.4	-	1	P1	-	0.008304	0.02924	0	0.002616	0	0	0	0	1.47e-05	0.005258	0	benign	-	-	-20	7	-29	-24	0	0	0	0	OAT	1.728	0.056354	-	-	-	-	-	0	0	0	-	-	ENST00000368845	0	2	0	OK	NM_001322971.2_1-80	NA	TRUE	FALSE	TRUE	1	Green	8	0	0	8
chr10:124418902C>G	C	G	10:124418902-124418902	ENST00000368845.6	ENSG00000065154	OAT	MODIFIER	5_prime_UTR_variant	22	-	-	-	-	rs144950523	HGNC:8091	YES	NM_000274.4	-	1	P1	-	0.008304	0.02924	0	0.002616	0	0	0	0	1.47e-05	0.005258	0	benign	-	-	-20	7	-29	-24	0	0	0	0	OAT	1.728	0.056354	-	-	-	-	-	0	0	0	-	-	ENST00000368845	0	2	0	OK	NM_001322965.2_6-75	NA	TRUE	FALSE	TRUE	1	Green	8	0	0	8
chr10:124418912A>G	A	G	10:124418912-124418912	ENST00000368845.6	ENSG00000065154	OAT	MODIFIER	5_prime_UTR_variant	12	-	-	-	-	-	HGNC:8091	YES	NM_000274.4	-	1	P1	-	-	-	-	-	-	-	-	-	-	-	-	-	-	-	-3	-30	-39	-18	0	0	0	0	OAT	7.259	0.574116	-	-	-	-	-	0	0	0	-	-	ENST00000368845	-0.01	0.8	0	OK	NM_001322971.2_1-80	NA	TRUE	FALSE	TRUE	1	Green	1	0	0	1
chr10:124418912A>G	A	G	10:124418912-124418912	ENST00000368845.6	ENSG00000065154	OAT	MODIFIER	5_prime_UTR_variant	12	-	-	-	-	-	HGNC:8091	YES	NM_000274.4	-	1	P1	-	-	-	-	-	-	-	-	-	-	-	-	-	-	-	-3	-30	-39	-18	0	0	0	0	OAT	7.259	0.574116	-	-	-	-	-	0	0	0	-	-	ENST00000368845	-0.01	0.8	0	OK	NM_001322965.2_6-75	NA	TRUE	FALSE	TRUE	1	Green	1	0	0	1
chr10:127737189CCG>TCA	CCG	TCA	10:127737189-127737191	ENST00000388920.5	ENSG00000186766	FOXI2	MODIFIER	5_prime_UTR_variant	7-May	-	-	-	-	-	HGNC:32448	YES	NM_207426.3	-	1	P1	-	-	-	-	-	-	-	-	-	-	-	-	-	-	-	-	-	-	-	-	-	-	-	-	-	-	-	-	-	-	-	0	0	1	-	-	NA	NA	NA	NA	LC	NM_207426.3_1-89	NA	TRUE	FALSE	TRUE	1	Red	1	0	0	1
chr10:127737203C>A	C	A	10:127737203-127737203	ENST00000388920.5	ENSG00000186766	FOXI2	MODIFIER	5_prime_UTR_variant	19	-	-	-	-	-	HGNC:32448	YES	NM_207426.3	-	1	P1	-	-	-	-	-	-	-	-	-	-	-	-	-	-	-	-	-	-	-	-	-	-	-	-	2.568	0.149257	-	-	-	-	-	0	0	1	-	-	ENST00000388920	0	0.4	0	OK	NM_207426.3_1-89	NA	TRUE	FALSE	TRUE	1	Red	1	0	0	1
chr10:127737247CT>GG	CT	GG	10:127737247-127737248	ENST00000388920.5	ENSG00000186766	FOXI2	MODIFIER	5_prime_UTR_variant	63-64	-	-	-	-	-	HGNC:32448	YES	NM_207426.3	-	1	P1	-	-	-	-	-	-	-	-	-	-	-	-	-	-	-	-	-	-	-	-	-	-	-	-	-	-	-	-	-	-	-	0	0	1	-	-	NA	NA	NA	NA	LC	NM_207426.3_1-89	NA	TRUE	FALSE	TRUE	1	Red	2	0	0	2
chr10:13300060C>A	C	A	10:13300060-13300060	ENST00000263038.9	ENSG00000107537	PHYH	MODIFIER	5_prime_UTR_variant	5	-	-	-	-	rs1238624300	HGNC:8940	YES	NM_006214.4	-	1	P1	-	-	-	-	-	-	-	-	-	-	-	-	-	-	-	-16	-27	7	1	0	0	0.01	0	PHYH	9.232	0.783845	-	-	-	-	-	0	0	0	-	-	ENST00000263038	.	0	0	OK	NA	p1@PHYH	FALSE	TRUE	TRUE	1	Green	1	0	0	1
chr10:24952591C>A	C	A	10:24952591-24952591	ENST00000320152.11	ENSG00000099256	PRTFDC1	MODIFIER	5_prime_UTR_variant	16	-	-	-	-	rs191331757,COSV60776732	HGNC:23333	YES	NM_020200.7	-	1	P1	-	0.00888	0.001228	0	0.07457	0	0.02109	0	0	0.0001191	0.01027	0.0015	-	-	-	-12	-23	2	-50	0	0	0	0	PRTFDC1	17.16	1.71902	-	-	-	-	-	0	0	0	-	-	ENST00000320152	0.01	0.2	0	OK	NM_020200.7_1-31	p1@PRTFDC1	TRUE	TRUE	TRUE	1	Red	1	1	0	2
chr10:24952591C>A	C	A	10:24952591-24952591	ENST00000320152.11	ENSG00000099256	PRTFDC1	MODIFIER	5_prime_UTR_variant	16	-	-	-	-	rs191331757,COSV60776732	HGNC:23333	YES	NM_020200.7	-	1	P1	-	0.00888	0.001228	0	0.07457	0	0.02109	0	0	0.0001191	0.01027	0.0015	-	-	-	-12	-23	2	-50	0	0	0	0	PRTFDC1	17.16	1.71902	-	-	-	-	-	0	0	0	-	-	ENST00000320152	0.01	0.2	0	OK	NM_001282786.2_1-31	p1@PRTFDC1	TRUE	TRUE	TRUE	1	Red	1	1	0	2
chr10:24952600G>A	G	A	10:24952600-24952600	ENST00000320152.11	ENSG00000099256	PRTFDC1	MODIFIER	5_prime_UTR_variant	7	-	-	-	-	rs1201990957	HGNC:23333	YES	NM_020200.7	-	1	P1	-	1.32e-05	0	0	0	0	0	0	0	2.94e-05	0	0	-	-	-	-39	-24	4	11	0	0	0	0	PRTFDC1	13.19	1.14527	-	-	-	-	-	0	0	0	-	-	ENST00000320152	0.01	-0.1	0	OK	NM_001282786.2_1-31	p1@PRTFDC1	TRUE	TRUE	TRUE	1	Red	1	0	0	1
chr10:24952600G>A	G	A	10:24952600-24952600	ENST00000320152.11	ENSG00000099256	PRTFDC1	MODIFIER	5_prime_UTR_variant	7	-	-	-	-	rs1201990957	HGNC:23333	YES	NM_020200.7	-	1	P1	-	1.32e-05	0	0	0	0	0	0	0	2.94e-05	0	0	-	-	-	-39	-24	4	11	0	0	0	0	PRTFDC1	13.19	1.14527	-	-	-	-	-	0	0	0	-	-	ENST00000320152	0.01	-0.1	0	OK	NM_020200.7_1-31	p1@PRTFDC1	TRUE	TRUE	TRUE	1	Red	1	0	0	1
chr10:27240720C>T	C	T	10:27240720-27240720	ENST00000396271.8	ENSG00000107897	ACBD5	MODIFIER	5_prime_UTR_variant	78	-	-	-	-	rs751088838	HGNC:23338	YES	NM_145698.5	-	1	P4	-	0.0001578	0	0	0	0	0	9.42e-05	0	0.0003381	0	0	-	-	-	-30	35	26	-46	0.03	0	0	0	ACBD5	13.32	1.16105	-	-	-	-	-	-	-	-	-	-	ENST00000396271	-0.04	0	0	OK	NM_001352588.1_99-191	NA	TRUE	FALSE	TRUE	0	Amber	1	0	0	1
chr10:27240720C>T	C	T	10:27240720-27240720	ENST00000677509.1	ENSG00000107897	ACBD5	MODIFIER	intron_variant	-	-	-	-	-	rs751088838	HGNC:23338	-	-	-	-	A2	-	0.0001578	0	0	0	0	0	9.42e-05	0	0.0003381	0	0	-	-	-	-30	35	26	-46	0.03	0	0	0	ACBD5	13.32	1.16105	-	-	-	-	-	-	-	-	-	-	ENST00000396271	-0.04	0	0	OK	NM_001352572.1_78-160	NA	TRUE	FALSE	TRUE	1	Amber	1	0	0	1
chr10:27240720C>T	C	T	10:27240720-27240720	ENST00000677509.1	ENSG00000107897	ACBD5	MODIFIER	intron_variant	-	-	-	-	-	rs751088838	HGNC:23338	-	-	-	-	A2	-	0.0001578	0	0	0	0	0	9.42e-05	0	0.0003381	0	0	-	-	-	-30	35	26	-46	0.03	0	0	0	ACBD5	13.32	1.16105	-	-	-	-	-	0	1	1	-	-	ENST00000396271	-0.04	0	0	OK	NM_001352588.1_99-191	NA	TRUE	FALSE	TRUE	1	Amber	1	0	0	1
chr10:27240720C>T	C	T	10:27240720-27240720	ENST00000396271.8	ENSG00000107897	ACBD5	MODIFIER	5_prime_UTR_variant	78	-	-	-	-	rs751088838	HGNC:23338	YES	NM_145698.5	-	1	P4	-	0.0001578	0	0	0	0	0	9.42e-05	0	0.0003381	0	0	-	-	-	-30	35	26	-46	0.03	0	0	0	ACBD5	13.32	1.16105	-	-	-	-	-	0	1	1	-	-	ENST00000396271	-0.04	0	0	OK	NM_145698.5_17-109	NA	TRUE	FALSE	TRUE	0	Amber	1	0	0	1
chr10:27240720C>T	C	T	10:27240720-27240720	ENST00000677509.1	ENSG00000107897	ACBD5	MODIFIER	intron_variant	-	-	-	-	-	rs751088838	HGNC:23338	-	-	-	-	A2	-	0.0001578	0	0	0	0	0	9.42e-05	0	0.0003381	0	0	-	-	-	-30	35	26	-46	0.03	0	0	0	ACBD5	13.32	1.16105	-	-	-	-	-	0	1	1	-	-	ENST00000396271	-0.04	0	0	OK	NM_001352581.1_99-191	NA	TRUE	FALSE	TRUE	1	Amber	1	0	0	1
chr10:27240720C>T	C	T	10:27240720-27240720	ENST00000396271.8	ENSG00000107897	ACBD5	MODIFIER	5_prime_UTR_variant	78	-	-	-	-	rs751088838	HGNC:23338	YES	NM_145698.5	-	1	P4	-	0.0001578	0	0	0	0	0	9.42e-05	0	0.0003381	0	0	-	-	-	-30	35	26	-46	0.03	0	0	0	ACBD5	13.32	1.16105	-	-	-	-	-	0	1	1	-	-	ENST00000396271	-0.04	0	0	OK	NM_001352569.1_99-191	NA	TRUE	FALSE	TRUE	0	Amber	1	0	0	1
chr10:27240720C>T	C	T	10:27240720-27240720	ENST00000396271.8	ENSG00000107897	ACBD5	MODIFIER	5_prime_UTR_variant	78	-	-	-	-	rs751088838	HGNC:23338	YES	NM_145698.5	-	1	P4	-	0.0001578	0	0	0	0	0	9.42e-05	0	0.0003381	0	0	-	-	-	-30	35	26	-46	0.03	0	0	0	ACBD5	13.32	1.16105	-	-	-	-	-	-	-	-	-	-	ENST00000396271	-0.04	0	0	OK	NM_145698.5_17-109	NA	TRUE	FALSE	TRUE	0	Amber	1	0	0	1
chr10:27240720C>T	C	T	10:27240720-27240720	ENST00000677509.1	ENSG00000107897	ACBD5	MODIFIER	intron_variant	-	-	-	-	-	rs751088838	HGNC:23338	-	-	-	-	A2	-	0.0001578	0	0	0	0	0	9.42e-05	0	0.0003381	0	0	-	-	-	-30	35	26	-46	0.03	0	0	0	ACBD5	13.32	1.16105	-	-	-	-	-	-	-	-	-	-	ENST00000396271	-0.04	0	0	OK	NM_001352588.1_99-191	NA	TRUE	FALSE	TRUE	1	Amber	1	0	0	1
chr10:27240720C>T	C	T	10:27240720-27240720	ENST00000396271.8	ENSG00000107897	ACBD5	MODIFIER	5_prime_UTR_variant	78	-	-	-	-	rs751088838	HGNC:23338	YES	NM_145698.5	-	1	P4	-	0.0001578	0	0	0	0	0	9.42e-05	0	0.0003381	0	0	-	-	-	-30	35	26	-46	0.03	0	0	0	ACBD5	13.32	1.16105	-	-	-	-	-	-	-	-	-	-	ENST00000396271	-0.04	0	0	OK	NM_001352570.1_99-191	NA	TRUE	FALSE	TRUE	0	Amber	1	0	0	1
chr10:27240720C>T	C	T	10:27240720-27240720	ENST00000396271.8	ENSG00000107897	ACBD5	MODIFIER	5_prime_UTR_variant	78	-	-	-	-	rs751088838	HGNC:23338	YES	NM_145698.5	-	1	P4	-	0.0001578	0	0	0	0	0	9.42e-05	0	0.0003381	0	0	-	-	-	-30	35	26	-46	0.03	0	0	0	ACBD5	13.32	1.16105	-	-	-	-	-	-	-	-	-	-	ENST00000396271	-0.04	0	0	OK	NM_001352572.1_78-160	NA	TRUE	FALSE	TRUE	0	Amber	1	0	0	1
chr10:27240720C>T	C	T	10:27240720-27240720	ENST00000677509.1	ENSG00000107897	ACBD5	MODIFIER	intron_variant	-	-	-	-	-	rs751088838	HGNC:23338	-	-	-	-	A2	-	0.0001578	0	0	0	0	0	9.42e-05	0	0.0003381	0	0	-	-	-	-30	35	26	-46	0.03	0	0	0	ACBD5	13.32	1.16105	-	-	-	-	-	-	-	-	-	-	ENST00000396271	-0.04	0	0	OK	NM_001352581.1_99-191	NA	TRUE	FALSE	TRUE	1	Amber	1	0	0	1
chr10:27240720C>T	C	T	10:27240720-27240720	ENST00000677509.1	ENSG00000107897	ACBD5	MODIFIER	intron_variant	-	-	-	-	-	rs751088838	HGNC:23338	-	-	-	-	A2	-	0.0001578	0	0	0	0	0	9.42e-05	0	0.0003381	0	0	-	-	-	-30	35	26	-46	0.03	0	0	0	ACBD5	13.32	1.16105	-	-	-	-	-	0	1	1	-	-	ENST00000396271	-0.04	0	0	OK	NM_001352573.1_99-191	NA	TRUE	FALSE	TRUE	1	Amber	1	0	0	1
chr10:27240720C>T	C	T	10:27240720-27240720	ENST00000396271.8	ENSG00000107897	ACBD5	MODIFIER	5_prime_UTR_variant	78	-	-	-	-	rs751088838	HGNC:23338	YES	NM_145698.5	-	1	P4	-	0.0001578	0	0	0	0	0	9.42e-05	0	0.0003381	0	0	-	-	-	-30	35	26	-46	0.03	0	0	0	ACBD5	13.32	1.16105	-	-	-	-	-	0	1	1	-	-	ENST00000396271	-0.04	0	0	OK	NM_001352568.1_78-160	NA	TRUE	FALSE	TRUE	0	Amber	1	0	0	1
chr10:27240720C>T	C	T	10:27240720-27240720	ENST00000396271.8	ENSG00000107897	ACBD5	MODIFIER	5_prime_UTR_variant	78	-	-	-	-	rs751088838	HGNC:23338	YES	NM_145698.5	-	1	P4	-	0.0001578	0	0	0	0	0	9.42e-05	0	0.0003381	0	0	-	-	-	-30	35	26	-46	0.03	0	0	0	ACBD5	13.32	1.16105	-	-	-	-	-	0	1	1	-	-	ENST00000396271	-0.04	0	0	OK	NM_001352588.1_99-191	NA	TRUE	FALSE	TRUE	0	Amber	1	0	0	1
chr10:27240720C>T	C	T	10:27240720-27240720	ENST00000677509.1	ENSG00000107897	ACBD5	MODIFIER	intron_variant	-	-	-	-	-	rs751088838	HGNC:23338	-	-	-	-	A2	-	0.0001578	0	0	0	0	0	9.42e-05	0	0.0003381	0	0	-	-	-	-30	35	26	-46	0.03	0	0	0	ACBD5	13.32	1.16105	-	-	-	-	-	0	1	1	-	-	ENST00000396271	-0.04	0	0	OK	NM_001352570.1_99-191	NA	TRUE	FALSE	TRUE	1	Amber	1	0	0	1
chr10:27240720C>T	C	T	10:27240720-27240720	ENST00000396271.8	ENSG00000107897	ACBD5	MODIFIER	5_prime_UTR_variant	78	-	-	-	-	rs751088838	HGNC:23338	YES	NM_145698.5	-	1	P4	-	0.0001578	0	0	0	0	0	9.42e-05	0	0.0003381	0	0	-	-	-	-30	35	26	-46	0.03	0	0	0	ACBD5	13.32	1.16105	-	-	-	-	-	-	-	-	-	-	ENST00000396271	-0.04	0	0	OK	NM_001352573.1_99-191	NA	TRUE	FALSE	TRUE	0	Amber	1	0	0	1
chr10:27240720C>T	C	T	10:27240720-27240720	ENST00000677509.1	ENSG00000107897	ACBD5	MODIFIER	intron_variant	-	-	-	-	-	rs751088838	HGNC:23338	-	-	-	-	A2	-	0.0001578	0	0	0	0	0	9.42e-05	0	0.0003381	0	0	-	-	-	-30	35	26	-46	0.03	0	0	0	ACBD5	13.32	1.16105	-	-	-	-	-	0	1	1	-	-	ENST00000396271	-0.04	0	0	OK	NM_145698.5_17-109	NA	TRUE	FALSE	TRUE	1	Amber	1	0	0	1
chr10:27240720C>T	C	T	10:27240720-27240720	ENST00000677509.1	ENSG00000107897	ACBD5	MODIFIER	intron_variant	-	-	-	-	-	rs751088838	HGNC:23338	-	-	-	-	A2	-	0.0001578	0	0	0	0	0	9.42e-05	0	0.0003381	0	0	-	-	-	-30	35	26	-46	0.03	0	0	0	ACBD5	13.32	1.16105	-	-	-	-	-	0	1	1	-	-	ENST00000396271	-0.04	0	0	OK	NM_001352568.1_78-160	NA	TRUE	FALSE	TRUE	1	Amber	1	0	0	1
chr10:27240720C>T	C	T	10:27240720-27240720	ENST00000396271.8	ENSG00000107897	ACBD5	MODIFIER	5_prime_UTR_variant	78	-	-	-	-	rs751088838	HGNC:23338	YES	NM_145698.5	-	1	P4	-	0.0001578	0	0	0	0	0	9.42e-05	0	0.0003381	0	0	-	-	-	-30	35	26	-46	0.03	0	0	0	ACBD5	13.32	1.16105	-	-	-	-	-	-	-	-	-	-	ENST00000396271	-0.04	0	0	OK	NM_001352581.1_99-191	NA	TRUE	FALSE	TRUE	0	Amber	1	0	0	1
chr10:27240720C>T	C	T	10:27240720-27240720	ENST00000396271.8	ENSG00000107897	ACBD5	MODIFIER	5_prime_UTR_variant	78	-	-	-	-	rs751088838	HGNC:23338	YES	NM_145698.5	-	1	P4	-	0.0001578	0	0	0	0	0	9.42e-05	0	0.0003381	0	0	-	-	-	-30	35	26	-46	0.03	0	0	0	ACBD5	13.32	1.16105	-	-	-	-	-	0	1	1	-	-	ENST00000396271	-0.04	0	0	OK	NM_001352573.1_99-191	NA	TRUE	FALSE	TRUE	0	Amber	1	0	0	1
chr10:27240720C>T	C	T	10:27240720-27240720	ENST00000677509.1	ENSG00000107897	ACBD5	MODIFIER	intron_variant	-	-	-	-	-	rs751088838	HGNC:23338	-	-	-	-	A2	-	0.0001578	0	0	0	0	0	9.42e-05	0	0.0003381	0	0	-	-	-	-30	35	26	-46	0.03	0	0	0	ACBD5	13.32	1.16105	-	-	-	-	-	0	1	1	-	-	ENST00000396271	-0.04	0	0	OK	NM_001352569.1_99-191	NA	TRUE	FALSE	TRUE	1	Amber	1	0	0	1
chr10:27240720C>T	C	T	10:27240720-27240720	ENST00000396271.8	ENSG00000107897	ACBD5	MODIFIER	5_prime_UTR_variant	78	-	-	-	-	rs751088838	HGNC:23338	YES	NM_145698.5	-	1	P4	-	0.0001578	0	0	0	0	0	9.42e-05	0	0.0003381	0	0	-	-	-	-30	35	26	-46	0.03	0	0	0	ACBD5	13.32	1.16105	-	-	-	-	-	-	-	-	-	-	ENST00000396271	-0.04	0	0	OK	NM_001352568.1_78-160	NA	TRUE	FALSE	TRUE	0	Amber	1	0	0	1
chr10:27240720C>T	C	T	10:27240720-27240720	ENST00000677509.1	ENSG00000107897	ACBD5	MODIFIER	intron_variant	-	-	-	-	-	rs751088838	HGNC:23338	-	-	-	-	A2	-	0.0001578	0	0	0	0	0	9.42e-05	0	0.0003381	0	0	-	-	-	-30	35	26	-46	0.03	0	0	0	ACBD5	13.32	1.16105	-	-	-	-	-	0	1	1	-	-	ENST00000396271	-0.04	0	0	OK	NM_001352572.1_78-160	NA	TRUE	FALSE	TRUE	1	Amber	1	0	0	1
chr10:27240720C>T	C	T	10:27240720-27240720	ENST00000677509.1	ENSG00000107897	ACBD5	MODIFIER	intron_variant	-	-	-	-	-	rs751088838	HGNC:23338	-	-	-	-	A2	-	0.0001578	0	0	0	0	0	9.42e-05	0	0.0003381	0	0	-	-	-	-30	35	26	-46	0.03	0	0	0	ACBD5	13.32	1.16105	-	-	-	-	-	-	-	-	-	-	ENST00000396271	-0.04	0	0	OK	NM_145698.5_17-109	NA	TRUE	FALSE	TRUE	1	Amber	1	0	0	1
chr10:27240720C>T	C	T	10:27240720-27240720	ENST00000677509.1	ENSG00000107897	ACBD5	MODIFIER	intron_variant	-	-	-	-	-	rs751088838	HGNC:23338	-	-	-	-	A2	-	0.0001578	0	0	0	0	0	9.42e-05	0	0.0003381	0	0	-	-	-	-30	35	26	-46	0.03	0	0	0	ACBD5	13.32	1.16105	-	-	-	-	-	-	-	-	-	-	ENST00000396271	-0.04	0	0	OK	NM_001352568.1_78-160	NA	TRUE	FALSE	TRUE	1	Amber	1	0	0	1
chr10:27240720C>T	C	T	10:27240720-27240720	ENST00000677509.1	ENSG00000107897	ACBD5	MODIFIER	intron_variant	-	-	-	-	-	rs751088838	HGNC:23338	-	-	-	-	A2	-	0.0001578	0	0	0	0	0	9.42e-05	0	0.0003381	0	0	-	-	-	-30	35	26	-46	0.03	0	0	0	ACBD5	13.32	1.16105	-	-	-	-	-	-	-	-	-	-	ENST00000396271	-0.04	0	0	OK	NM_001352573.1_99-191	NA	TRUE	FALSE	TRUE	1	Amber	1	0	0	1
chr10:27240720C>T	C	T	10:27240720-27240720	ENST00000677509.1	ENSG00000107897	ACBD5	MODIFIER	intron_variant	-	-	-	-	-	rs751088838	HGNC:23338	-	-	-	-	A2	-	0.0001578	0	0	0	0	0	9.42e-05	0	0.0003381	0	0	-	-	-	-30	35	26	-46	0.03	0	0	0	ACBD5	13.32	1.16105	-	-	-	-	-	-	-	-	-	-	ENST00000396271	-0.04	0	0	OK	NM_001352570.1_99-191	NA	TRUE	FALSE	TRUE	1	Amber	1	0	0	1
chr10:27240720C>T	C	T	10:27240720-27240720	ENST00000396271.8	ENSG00000107897	ACBD5	MODIFIER	5_prime_UTR_variant	78	-	-	-	-	rs751088838	HGNC:23338	YES	NM_145698.5	-	1	P4	-	0.0001578	0	0	0	0	0	9.42e-05	0	0.0003381	0	0	-	-	-	-30	35	26	-46	0.03	0	0	0	ACBD5	13.32	1.16105	-	-	-	-	-	0	1	1	-	-	ENST00000396271	-0.04	0	0	OK	NM_001352581.1_99-191	NA	TRUE	FALSE	TRUE	0	Amber	1	0	0	1
chr10:27240720C>T	C	T	10:27240720-27240720	ENST00000396271.8	ENSG00000107897	ACBD5	MODIFIER	5_prime_UTR_variant	78	-	-	-	-	rs751088838	HGNC:23338	YES	NM_145698.5	-	1	P4	-	0.0001578	0	0	0	0	0	9.42e-05	0	0.0003381	0	0	-	-	-	-30	35	26	-46	0.03	0	0	0	ACBD5	13.32	1.16105	-	-	-	-	-	0	1	1	-	-	ENST00000396271	-0.04	0	0	OK	NM_001352572.1_78-160	NA	TRUE	FALSE	TRUE	0	Amber	1	0	0	1
chr10:27240720C>T	C	T	10:27240720-27240720	ENST00000396271.8	ENSG00000107897	ACBD5	MODIFIER	5_prime_UTR_variant	78	-	-	-	-	rs751088838	HGNC:23338	YES	NM_145698.5	-	1	P4	-	0.0001578	0	0	0	0	0	9.42e-05	0	0.0003381	0	0	-	-	-	-30	35	26	-46	0.03	0	0	0	ACBD5	13.32	1.16105	-	-	-	-	-	0	1	1	-	-	ENST00000396271	-0.04	0	0	OK	NM_001352570.1_99-191	NA	TRUE	FALSE	TRUE	0	Amber	1	0	0	1
chr10:27240720C>T	C	T	10:27240720-27240720	ENST00000677509.1	ENSG00000107897	ACBD5	MODIFIER	intron_variant	-	-	-	-	-	rs751088838	HGNC:23338	-	-	-	-	A2	-	0.0001578	0	0	0	0	0	9.42e-05	0	0.0003381	0	0	-	-	-	-30	35	26	-46	0.03	0	0	0	ACBD5	13.32	1.16105	-	-	-	-	-	-	-	-	-	-	ENST00000396271	-0.04	0	0	OK	NM_001352569.1_99-191	NA	TRUE	FALSE	TRUE	1	Amber	1	0	0	1
chr10:27240720C>T	C	T	10:27240720-27240720	ENST00000396271.8	ENSG00000107897	ACBD5	MODIFIER	5_prime_UTR_variant	78	-	-	-	-	rs751088838	HGNC:23338	YES	NM_145698.5	-	1	P4	-	0.0001578	0	0	0	0	0	9.42e-05	0	0.0003381	0	0	-	-	-	-30	35	26	-46	0.03	0	0	0	ACBD5	13.32	1.16105	-	-	-	-	-	-	-	-	-	-	ENST00000396271	-0.04	0	0	OK	NM_001352569.1_99-191	NA	TRUE	FALSE	TRUE	0	Amber	1	0	0	1
chr10:27240761G>A	G	A	10:27240761-27240761	ENST00000677509.1	ENSG00000107897	ACBD5	MODIFIER	intron_variant	-	-	-	-	-	-	HGNC:23338	-	-	-	-	A2	-	-	-	-	-	-	-	-	-	-	-	-	-	-	-	-6	34	13	-15	0	0	0	0	ACBD5	6.887	0.537087	-	-	-	-	-	-	-	-	-	-	ENST00000396271	0.01	-1.2	0	OK	NM_001352570.1_99-191	NA	TRUE	FALSE	TRUE	1	Amber	1	0	0	1
chr10:27240761G>A	G	A	10:27240761-27240761	ENST00000396271.8	ENSG00000107897	ACBD5	MODIFIER	5_prime_UTR_variant	37	-	-	-	-	-	HGNC:23338	YES	NM_145698.5	-	1	P4	-	-	-	-	-	-	-	-	-	-	-	-	-	-	-	-6	34	13	-15	0	0	0	0	ACBD5	6.887	0.537087	-	-	-	-	-	-	-	-	-	-	ENST00000396271	0.01	-1.2	0	OK	NM_001352588.1_99-191	NA	TRUE	FALSE	TRUE	0	Amber	1	0	0	1
chr10:27240761G>A	G	A	10:27240761-27240761	ENST00000677509.1	ENSG00000107897	ACBD5	MODIFIER	intron_variant	-	-	-	-	-	-	HGNC:23338	-	-	-	-	A2	-	-	-	-	-	-	-	-	-	-	-	-	-	-	-	-6	34	13	-15	0	0	0	0	ACBD5	6.887	0.537087	-	-	-	-	-	-	-	-	-	-	ENST00000396271	0.01	-1.2	0	OK	NM_145698.5_17-109	NA	TRUE	FALSE	TRUE	1	Amber	1	0	0	1
chr10:27240761G>A	G	A	10:27240761-27240761	ENST00000677509.1	ENSG00000107897	ACBD5	MODIFIER	intron_variant	-	-	-	-	-	-	HGNC:23338	-	-	-	-	A2	-	-	-	-	-	-	-	-	-	-	-	-	-	-	-	-6	34	13	-15	0	0	0	0	ACBD5	6.887	0.537087	-	-	-	-	-	-	-	-	-	-	ENST00000396271	0.01	-1.2	0	OK	NM_001352581.1_99-191	NA	TRUE	FALSE	TRUE	1	Amber	1	0	0	1
chr10:27240761G>A	G	A	10:27240761-27240761	ENST00000396271.8	ENSG00000107897	ACBD5	MODIFIER	5_prime_UTR_variant	37	-	-	-	-	-	HGNC:23338	YES	NM_145698.5	-	1	P4	-	-	-	-	-	-	-	-	-	-	-	-	-	-	-	-6	34	13	-15	0	0	0	0	ACBD5	6.887	0.537087	-	-	-	-	-	0	1	1	-	-	ENST00000396271	0.01	-1.2	0	OK	NM_001352588.1_99-191	NA	TRUE	FALSE	TRUE	0	Amber	1	0	0	1
chr10:27240761G>A	G	A	10:27240761-27240761	ENST00000677509.1	ENSG00000107897	ACBD5	MODIFIER	intron_variant	-	-	-	-	-	-	HGNC:23338	-	-	-	-	A2	-	-	-	-	-	-	-	-	-	-	-	-	-	-	-	-6	34	13	-15	0	0	0	0	ACBD5	6.887	0.537087	-	-	-	-	-	0	1	1	-	-	ENST00000396271	0.01	-1.2	0	OK	NM_001352573.1_99-191	NA	TRUE	FALSE	TRUE	1	Amber	1	0	0	1
chr10:27240761G>A	G	A	10:27240761-27240761	ENST00000396271.8	ENSG00000107897	ACBD5	MODIFIER	5_prime_UTR_variant	37	-	-	-	-	-	HGNC:23338	YES	NM_145698.5	-	1	P4	-	-	-	-	-	-	-	-	-	-	-	-	-	-	-	-6	34	13	-15	0	0	0	0	ACBD5	6.887	0.537087	-	-	-	-	-	0	1	1	-	-	ENST00000396271	0.01	-1.2	0	OK	NM_001352568.1_78-160	NA	TRUE	FALSE	TRUE	0	Amber	1	0	0	1
chr10:27240761G>A	G	A	10:27240761-27240761	ENST00000396271.8	ENSG00000107897	ACBD5	MODIFIER	5_prime_UTR_variant	37	-	-	-	-	-	HGNC:23338	YES	NM_145698.5	-	1	P4	-	-	-	-	-	-	-	-	-	-	-	-	-	-	-	-6	34	13	-15	0	0	0	0	ACBD5	6.887	0.537087	-	-	-	-	-	0	1	1	-	-	ENST00000396271	0.01	-1.2	0	OK	NM_001352581.1_99-191	NA	TRUE	FALSE	TRUE	0	Amber	1	0	0	1
chr10:27240761G>A	G	A	10:27240761-27240761	ENST00000396271.8	ENSG00000107897	ACBD5	MODIFIER	5_prime_UTR_variant	37	-	-	-	-	-	HGNC:23338	YES	NM_145698.5	-	1	P4	-	-	-	-	-	-	-	-	-	-	-	-	-	-	-	-6	34	13	-15	0	0	0	0	ACBD5	6.887	0.537087	-	-	-	-	-	-	-	-	-	-	ENST00000396271	0.01	-1.2	0	OK	NM_001352568.1_78-160	NA	TRUE	FALSE	TRUE	0	Amber	1	0	0	1
chr10:27240761G>A	G	A	10:27240761-27240761	ENST00000396271.8	ENSG00000107897	ACBD5	MODIFIER	5_prime_UTR_variant	37	-	-	-	-	-	HGNC:23338	YES	NM_145698.5	-	1	P4	-	-	-	-	-	-	-	-	-	-	-	-	-	-	-	-6	34	13	-15	0	0	0	0	ACBD5	6.887	0.537087	-	-	-	-	-	-	-	-	-	-	ENST00000396271	0.01	-1.2	0	OK	NM_001352573.1_99-191	NA	TRUE	FALSE	TRUE	0	Amber	1	0	0	1
chr10:27240761G>A	G	A	10:27240761-27240761	ENST00000396271.8	ENSG00000107897	ACBD5	MODIFIER	5_prime_UTR_variant	37	-	-	-	-	-	HGNC:23338	YES	NM_145698.5	-	1	P4	-	-	-	-	-	-	-	-	-	-	-	-	-	-	-	-6	34	13	-15	0	0	0	0	ACBD5	6.887	0.537087	-	-	-	-	-	0	1	1	-	-	ENST00000396271	0.01	-1.2	0	OK	NM_001352569.1_99-191	NA	TRUE	FALSE	TRUE	0	Amber	1	0	0	1
chr10:27240761G>A	G	A	10:27240761-27240761	ENST00000396271.8	ENSG00000107897	ACBD5	MODIFIER	5_prime_UTR_variant	37	-	-	-	-	-	HGNC:23338	YES	NM_145698.5	-	1	P4	-	-	-	-	-	-	-	-	-	-	-	-	-	-	-	-6	34	13	-15	0	0	0	0	ACBD5	6.887	0.537087	-	-	-	-	-	0	1	1	-	-	ENST00000396271	0.01	-1.2	0	OK	NM_001352572.1_78-160	NA	TRUE	FALSE	TRUE	0	Amber	1	0	0	1
chr10:27240761G>A	G	A	10:27240761-27240761	ENST00000677509.1	ENSG00000107897	ACBD5	MODIFIER	intron_variant	-	-	-	-	-	-	HGNC:23338	-	-	-	-	A2	-	-	-	-	-	-	-	-	-	-	-	-	-	-	-	-6	34	13	-15	0	0	0	0	ACBD5	6.887	0.537087	-	-	-	-	-	0	1	1	-	-	ENST00000396271	0.01	-1.2	0	OK	NM_001352581.1_99-191	NA	TRUE	FALSE	TRUE	1	Amber	1	0	0	1
chr10:27240761G>A	G	A	10:27240761-27240761	ENST00000396271.8	ENSG00000107897	ACBD5	MODIFIER	5_prime_UTR_variant	37	-	-	-	-	-	HGNC:23338	YES	NM_145698.5	-	1	P4	-	-	-	-	-	-	-	-	-	-	-	-	-	-	-	-6	34	13	-15	0	0	0	0	ACBD5	6.887	0.537087	-	-	-	-	-	0	1	1	-	-	ENST00000396271	0.01	-1.2	0	OK	NM_145698.5_17-109	NA	TRUE	FALSE	TRUE	0	Amber	1	0	0	1
chr10:27240761G>A	G	A	10:27240761-27240761	ENST00000396271.8	ENSG00000107897	ACBD5	MODIFIER	5_prime_UTR_variant	37	-	-	-	-	-	HGNC:23338	YES	NM_145698.5	-	1	P4	-	-	-	-	-	-	-	-	-	-	-	-	-	-	-	-6	34	13	-15	0	0	0	0	ACBD5	6.887	0.537087	-	-	-	-	-	0	1	1	-	-	ENST00000396271	0.01	-1.2	0	OK	NM_001352573.1_99-191	NA	TRUE	FALSE	TRUE	0	Amber	1	0	0	1
chr10:27240761G>A	G	A	10:27240761-27240761	ENST00000677509.1	ENSG00000107897	ACBD5	MODIFIER	intron_variant	-	-	-	-	-	-	HGNC:23338	-	-	-	-	A2	-	-	-	-	-	-	-	-	-	-	-	-	-	-	-	-6	34	13	-15	0	0	0	0	ACBD5	6.887	0.537087	-	-	-	-	-	0	1	1	-	-	ENST00000396271	0.01	-1.2	0	OK	NM_001352572.1_78-160	NA	TRUE	FALSE	TRUE	1	Amber	1	0	0	1
chr10:27240761G>A	G	A	10:27240761-27240761	ENST00000677509.1	ENSG00000107897	ACBD5	MODIFIER	intron_variant	-	-	-	-	-	-	HGNC:23338	-	-	-	-	A2	-	-	-	-	-	-	-	-	-	-	-	-	-	-	-	-6	34	13	-15	0	0	0	0	ACBD5	6.887	0.537087	-	-	-	-	-	-	-	-	-	-	ENST00000396271	0.01	-1.2	0	OK	NM_001352588.1_99-191	NA	TRUE	FALSE	TRUE	1	Amber	1	0	0	1
chr10:27240761G>A	G	A	10:27240761-27240761	ENST00000396271.8	ENSG00000107897	ACBD5	MODIFIER	5_prime_UTR_variant	37	-	-	-	-	-	HGNC:23338	YES	NM_145698.5	-	1	P4	-	-	-	-	-	-	-	-	-	-	-	-	-	-	-	-6	34	13	-15	0	0	0	0	ACBD5	6.887	0.537087	-	-	-	-	-	-	-	-	-	-	ENST00000396271	0.01	-1.2	0	OK	NM_001352581.1_99-191	NA	TRUE	FALSE	TRUE	0	Amber	1	0	0	1
chr10:27240761G>A	G	A	10:27240761-27240761	ENST00000677509.1	ENSG00000107897	ACBD5	MODIFIER	intron_variant	-	-	-	-	-	-	HGNC:23338	-	-	-	-	A2	-	-	-	-	-	-	-	-	-	-	-	-	-	-	-	-6	34	13	-15	0	0	0	0	ACBD5	6.887	0.537087	-	-	-	-	-	-	-	-	-	-	ENST00000396271	0.01	-1.2	0	OK	NM_001352573.1_99-191	NA	TRUE	FALSE	TRUE	1	Amber	1	0	0	1
chr10:27240761G>A	G	A	10:27240761-27240761	ENST00000396271.8	ENSG00000107897	ACBD5	MODIFIER	5_prime_UTR_variant	37	-	-	-	-	-	HGNC:23338	YES	NM_145698.5	-	1	P4	-	-	-	-	-	-	-	-	-	-	-	-	-	-	-	-6	34	13	-15	0	0	0	0	ACBD5	6.887	0.537087	-	-	-	-	-	-	-	-	-	-	ENST00000396271	0.01	-1.2	0	OK	NM_001352569.1_99-191	NA	TRUE	FALSE	TRUE	0	Amber	1	0	0	1
chr10:27240761G>A	G	A	10:27240761-27240761	ENST00000677509.1	ENSG00000107897	ACBD5	MODIFIER	intron_variant	-	-	-	-	-	-	HGNC:23338	-	-	-	-	A2	-	-	-	-	-	-	-	-	-	-	-	-	-	-	-	-6	34	13	-15	0	0	0	0	ACBD5	6.887	0.537087	-	-	-	-	-	-	-	-	-	-	ENST00000396271	0.01	-1.2	0	OK	NM_001352568.1_78-160	NA	TRUE	FALSE	TRUE	1	Amber	1	0	0	1
chr10:27240761G>A	G	A	10:27240761-27240761	ENST00000677509.1	ENSG00000107897	ACBD5	MODIFIER	intron_variant	-	-	-	-	-	-	HGNC:23338	-	-	-	-	A2	-	-	-	-	-	-	-	-	-	-	-	-	-	-	-	-6	34	13	-15	0	0	0	0	ACBD5	6.887	0.537087	-	-	-	-	-	-	-	-	-	-	ENST00000396271	0.01	-1.2	0	OK	NM_001352572.1_78-160	NA	TRUE	FALSE	TRUE	1	Amber	1	0	0	1
chr10:27240761G>A	G	A	10:27240761-27240761	ENST00000677509.1	ENSG00000107897	ACBD5	MODIFIER	intron_variant	-	-	-	-	-	-	HGNC:23338	-	-	-	-	A2	-	-	-	-	-	-	-	-	-	-	-	-	-	-	-	-6	34	13	-15	0	0	0	0	ACBD5	6.887	0.537087	-	-	-	-	-	0	1	1	-	-	ENST00000396271	0.01	-1.2	0	OK	NM_001352569.1_99-191	NA	TRUE	FALSE	TRUE	1	Amber	1	0	0	1
chr10:27240761G>A	G	A	10:27240761-27240761	ENST00000677509.1	ENSG00000107897	ACBD5	MODIFIER	intron_variant	-	-	-	-	-	-	HGNC:23338	-	-	-	-	A2	-	-	-	-	-	-	-	-	-	-	-	-	-	-	-	-6	34	13	-15	0	0	0	0	ACBD5	6.887	0.537087	-	-	-	-	-	0	1	1	-	-	ENST00000396271	0.01	-1.2	0	OK	NM_145698.5_17-109	NA	TRUE	FALSE	TRUE	1	Amber	1	0	0	1
chr10:27240761G>A	G	A	10:27240761-27240761	ENST00000677509.1	ENSG00000107897	ACBD5	MODIFIER	intron_variant	-	-	-	-	-	-	HGNC:23338	-	-	-	-	A2	-	-	-	-	-	-	-	-	-	-	-	-	-	-	-	-6	34	13	-15	0	0	0	0	ACBD5	6.887	0.537087	-	-	-	-	-	-	-	-	-	-	ENST00000396271	0.01	-1.2	0	OK	NM_001352569.1_99-191	NA	TRUE	FALSE	TRUE	1	Amber	1	0	0	1
chr10:27240761G>A	G	A	10:27240761-27240761	ENST00000677509.1	ENSG00000107897	ACBD5	MODIFIER	intron_variant	-	-	-	-	-	-	HGNC:23338	-	-	-	-	A2	-	-	-	-	-	-	-	-	-	-	-	-	-	-	-	-6	34	13	-15	0	0	0	0	ACBD5	6.887	0.537087	-	-	-	-	-	0	1	1	-	-	ENST00000396271	0.01	-1.2	0	OK	NM_001352568.1_78-160	NA	TRUE	FALSE	TRUE	1	Amber	1	0	0	1
chr10:27240761G>A	G	A	10:27240761-27240761	ENST00000396271.8	ENSG00000107897	ACBD5	MODIFIER	5_prime_UTR_variant	37	-	-	-	-	-	HGNC:23338	YES	NM_145698.5	-	1	P4	-	-	-	-	-	-	-	-	-	-	-	-	-	-	-	-6	34	13	-15	0	0	0	0	ACBD5	6.887	0.537087	-	-	-	-	-	-	-	-	-	-	ENST00000396271	0.01	-1.2	0	OK	NM_001352570.1_99-191	NA	TRUE	FALSE	TRUE	0	Amber	1	0	0	1
chr10:27240761G>A	G	A	10:27240761-27240761	ENST00000396271.8	ENSG00000107897	ACBD5	MODIFIER	5_prime_UTR_variant	37	-	-	-	-	-	HGNC:23338	YES	NM_145698.5	-	1	P4	-	-	-	-	-	-	-	-	-	-	-	-	-	-	-	-6	34	13	-15	0	0	0	0	ACBD5	6.887	0.537087	-	-	-	-	-	0	1	1	-	-	ENST00000396271	0.01	-1.2	0	OK	NM_001352570.1_99-191	NA	TRUE	FALSE	TRUE	0	Amber	1	0	0	1
chr10:27240761G>A	G	A	10:27240761-27240761	ENST00000396271.8	ENSG00000107897	ACBD5	MODIFIER	5_prime_UTR_variant	37	-	-	-	-	-	HGNC:23338	YES	NM_145698.5	-	1	P4	-	-	-	-	-	-	-	-	-	-	-	-	-	-	-	-6	34	13	-15	0	0	0	0	ACBD5	6.887	0.537087	-	-	-	-	-	-	-	-	-	-	ENST00000396271	0.01	-1.2	0	OK	NM_145698.5_17-109	NA	TRUE	FALSE	TRUE	0	Amber	1	0	0	1
chr10:27240761G>A	G	A	10:27240761-27240761	ENST00000677509.1	ENSG00000107897	ACBD5	MODIFIER	intron_variant	-	-	-	-	-	-	HGNC:23338	-	-	-	-	A2	-	-	-	-	-	-	-	-	-	-	-	-	-	-	-	-6	34	13	-15	0	0	0	0	ACBD5	6.887	0.537087	-	-	-	-	-	0	1	1	-	-	ENST00000396271	0.01	-1.2	0	OK	NM_001352570.1_99-191	NA	TRUE	FALSE	TRUE	1	Amber	1	0	0	1
chr10:27240761G>A	G	A	10:27240761-27240761	ENST00000677509.1	ENSG00000107897	ACBD5	MODIFIER	intron_variant	-	-	-	-	-	-	HGNC:23338	-	-	-	-	A2	-	-	-	-	-	-	-	-	-	-	-	-	-	-	-	-6	34	13	-15	0	0	0	0	ACBD5	6.887	0.537087	-	-	-	-	-	0	1	1	-	-	ENST00000396271	0.01	-1.2	0	OK	NM_001352588.1_99-191	NA	TRUE	FALSE	TRUE	1	Amber	1	0	0	1
chr10:27240761G>A	G	A	10:27240761-27240761	ENST00000396271.8	ENSG00000107897	ACBD5	MODIFIER	5_prime_UTR_variant	37	-	-	-	-	-	HGNC:23338	YES	NM_145698.5	-	1	P4	-	-	-	-	-	-	-	-	-	-	-	-	-	-	-	-6	34	13	-15	0	0	0	0	ACBD5	6.887	0.537087	-	-	-	-	-	-	-	-	-	-	ENST00000396271	0.01	-1.2	0	OK	NM_001352572.1_78-160	NA	TRUE	FALSE	TRUE	0	Amber	1	0	0	1
chr10:27240784G>T	G	T	10:27240784-27240784	ENST00000396271.8	ENSG00000107897	ACBD5	MODIFIER	5_prime_UTR_variant	14	-	-	-	-	rs1193317664	HGNC:23338	YES	NM_145698.5	-	1	P4	-	2.63e-05	0	0	0	0	0.0007731	0	0	0	0	0	-	-	-	-2	-29	-8	-10	0	0	0	0	ACBD5	6.584	0.50764	-	-	-	-	-	-	-	-	-	-	ENST00000396271	0.07	-1.5	0	OK	NM_001352568.1_78-160	NA	TRUE	FALSE	TRUE	0	Amber	1	0	0	1
chr10:27240784G>T	G	T	10:27240784-27240784	ENST00000677509.1	ENSG00000107897	ACBD5	MODIFIER	intron_variant	-	-	-	-	-	rs1193317664	HGNC:23338	-	-	-	-	A2	-	2.63e-05	0	0	0	0	0.0007731	0	0	0	0	0	-	-	-	-2	-29	-8	-10	0	0	0	0	ACBD5	6.584	0.50764	-	-	-	-	-	-	-	-	-	-	ENST00000396271	0.07	-1.5	0	OK	NM_001352572.1_78-160	NA	TRUE	FALSE	TRUE	1	Amber	1	0	0	1
chr10:27240784G>T	G	T	10:27240784-27240784	ENST00000677509.1	ENSG00000107897	ACBD5	MODIFIER	intron_variant	-	-	-	-	-	rs1193317664	HGNC:23338	-	-	-	-	A2	-	2.63e-05	0	0	0	0	0.0007731	0	0	0	0	0	-	-	-	-2	-29	-8	-10	0	0	0	0	ACBD5	6.584	0.50764	-	-	-	-	-	0	1	1	-	-	ENST00000396271	0.07	-1.5	0	OK	NM_001352572.1_78-160	NA	TRUE	FALSE	TRUE	1	Amber	1	0	0	1
chr10:27240784G>T	G	T	10:27240784-27240784	ENST00000396271.8	ENSG00000107897	ACBD5	MODIFIER	5_prime_UTR_variant	14	-	-	-	-	rs1193317664	HGNC:23338	YES	NM_145698.5	-	1	P4	-	2.63e-05	0	0	0	0	0.0007731	0	0	0	0	0	-	-	-	-2	-29	-8	-10	0	0	0	0	ACBD5	6.584	0.50764	-	-	-	-	-	-	-	-	-	-	ENST00000396271	0.07	-1.5	0	OK	NM_001352572.1_78-160	NA	TRUE	FALSE	TRUE	0	Amber	1	0	0	1
chr10:27240784G>T	G	T	10:27240784-27240784	ENST00000677509.1	ENSG00000107897	ACBD5	MODIFIER	intron_variant	-	-	-	-	-	rs1193317664	HGNC:23338	-	-	-	-	A2	-	2.63e-05	0	0	0	0	0.0007731	0	0	0	0	0	-	-	-	-2	-29	-8	-10	0	0	0	0	ACBD5	6.584	0.50764	-	-	-	-	-	-	-	-	-	-	ENST00000396271	0.07	-1.5	0	OK	NM_001352568.1_78-160	NA	TRUE	FALSE	TRUE	1	Amber	1	0	0	1
chr10:27240784G>T	G	T	10:27240784-27240784	ENST00000396271.8	ENSG00000107897	ACBD5	MODIFIER	5_prime_UTR_variant	14	-	-	-	-	rs1193317664	HGNC:23338	YES	NM_145698.5	-	1	P4	-	2.63e-05	0	0	0	0	0.0007731	0	0	0	0	0	-	-	-	-2	-29	-8	-10	0	0	0	0	ACBD5	6.584	0.50764	-	-	-	-	-	0	1	1	-	-	ENST00000396271	0.07	-1.5	0	OK	NM_001352568.1_78-160	NA	TRUE	FALSE	TRUE	0	Amber	1	0	0	1
chr10:27240784G>T	G	T	10:27240784-27240784	ENST00000396271.8	ENSG00000107897	ACBD5	MODIFIER	5_prime_UTR_variant	14	-	-	-	-	rs1193317664	HGNC:23338	YES	NM_145698.5	-	1	P4	-	2.63e-05	0	0	0	0	0.0007731	0	0	0	0	0	-	-	-	-2	-29	-8	-10	0	0	0	0	ACBD5	6.584	0.50764	-	-	-	-	-	0	1	1	-	-	ENST00000396271	0.07	-1.5	0	OK	NM_001352572.1_78-160	NA	TRUE	FALSE	TRUE	0	Amber	1	0	0	1
chr10:27240784G>T	G	T	10:27240784-27240784	ENST00000677509.1	ENSG00000107897	ACBD5	MODIFIER	intron_variant	-	-	-	-	-	rs1193317664	HGNC:23338	-	-	-	-	A2	-	2.63e-05	0	0	0	0	0.0007731	0	0	0	0	0	-	-	-	-2	-29	-8	-10	0	0	0	0	ACBD5	6.584	0.50764	-	-	-	-	-	0	1	1	-	-	ENST00000396271	0.07	-1.5	0	OK	NM_001352568.1_78-160	NA	TRUE	FALSE	TRUE	1	Amber	1	0	0	1
chr10:27240797T>A	T	A	10:27240797-27240797	ENST00000396271.8	ENSG00000107897	ACBD5	MODIFIER	5_prime_UTR_variant	1	-	-	-	-	-	HGNC:23338	YES	NM_145698.5	-	1	P4	-	-	-	-	-	-	-	-	-	-	-	-	-	-	-	-42	-2	41	-23	0.03	0	0	0	ACBD5	6.295	0.480065	-	-	-	-	-	0	1	1	-	-	ENST00000396271	.	.	.	OK	NM_001352568.1_78-160	p1@ACBD5	TRUE	TRUE	TRUE	0	Amber	2	0	0	2
chr10:27240797T>A	T	A	10:27240797-27240797	ENST00000677509.1	ENSG00000107897	ACBD5	MODIFIER	intron_variant	-	-	-	-	-	-	HGNC:23338	-	-	-	-	A2	-	-	-	-	-	-	-	-	-	-	-	-	-	-	-	-42	-2	41	-23	0.03	0	0	0	ACBD5	6.295	0.480065	-	-	-	-	-	0	1	1	-	-	ENST00000396271	.	.	.	OK	NM_001352568.1_78-160	p1@ACBD5	TRUE	TRUE	TRUE	1	Amber	2	0	0	2
chr10:27240797T>A	T	A	10:27240797-27240797	ENST00000396271.8	ENSG00000107897	ACBD5	MODIFIER	5_prime_UTR_variant	1	-	-	-	-	-	HGNC:23338	YES	NM_145698.5	-	1	P4	-	-	-	-	-	-	-	-	-	-	-	-	-	-	-	-42	-2	41	-23	0.03	0	0	0	ACBD5	6.295	0.480065	-	-	-	-	-	-	-	-	-	-	ENST00000396271	.	.	.	OK	NM_001352568.1_78-160	p1@ACBD5	TRUE	TRUE	TRUE	0	Amber	2	0	0	2
chr10:27240797T>A	T	A	10:27240797-27240797	ENST00000677509.1	ENSG00000107897	ACBD5	MODIFIER	intron_variant	-	-	-	-	-	-	HGNC:23338	-	-	-	-	A2	-	-	-	-	-	-	-	-	-	-	-	-	-	-	-	-42	-2	41	-23	0.03	0	0	0	ACBD5	6.295	0.480065	-	-	-	-	-	-	-	-	-	-	ENST00000396271	.	.	.	OK	NM_001352568.1_78-160	p1@ACBD5	TRUE	TRUE	TRUE	1	Amber	2	0	0	2
chr10:27240797T>A	T	A	10:27240797-27240797	ENST00000677509.1	ENSG00000107897	ACBD5	MODIFIER	intron_variant	-	-	-	-	-	-	HGNC:23338	-	-	-	-	A2	-	-	-	-	-	-	-	-	-	-	-	-	-	-	-	-42	-2	41	-23	0.03	0	0	0	ACBD5	6.295	0.480065	-	-	-	-	-	0	1	1	-	-	ENST00000396271	.	.	.	OK	NM_001352572.1_78-160	p1@ACBD5	TRUE	TRUE	TRUE	1	Amber	2	0	0	2
chr10:27240797T>A	T	A	10:27240797-27240797	ENST00000396271.8	ENSG00000107897	ACBD5	MODIFIER	5_prime_UTR_variant	1	-	-	-	-	-	HGNC:23338	YES	NM_145698.5	-	1	P4	-	-	-	-	-	-	-	-	-	-	-	-	-	-	-	-42	-2	41	-23	0.03	0	0	0	ACBD5	6.295	0.480065	-	-	-	-	-	0	1	1	-	-	ENST00000396271	.	.	.	OK	NM_001352572.1_78-160	p1@ACBD5	TRUE	TRUE	TRUE	0	Amber	2	0	0	2
chr10:27240797T>A	T	A	10:27240797-27240797	ENST00000677509.1	ENSG00000107897	ACBD5	MODIFIER	intron_variant	-	-	-	-	-	-	HGNC:23338	-	-	-	-	A2	-	-	-	-	-	-	-	-	-	-	-	-	-	-	-	-42	-2	41	-23	0.03	0	0	0	ACBD5	6.295	0.480065	-	-	-	-	-	-	-	-	-	-	ENST00000396271	.	.	.	OK	NM_001352572.1_78-160	p1@ACBD5	TRUE	TRUE	TRUE	1	Amber	2	0	0	2
chr10:27240797T>A	T	A	10:27240797-27240797	ENST00000396271.8	ENSG00000107897	ACBD5	MODIFIER	5_prime_UTR_variant	1	-	-	-	-	-	HGNC:23338	YES	NM_145698.5	-	1	P4	-	-	-	-	-	-	-	-	-	-	-	-	-	-	-	-42	-2	41	-23	0.03	0	0	0	ACBD5	6.295	0.480065	-	-	-	-	-	-	-	-	-	-	ENST00000396271	.	.	.	OK	NM_001352572.1_78-160	p1@ACBD5	TRUE	TRUE	TRUE	0	Amber	2	0	0	2
chr10:47348386A>G	A	G	10:47348386-47348386	ENST00000584701.2	ENSG00000265203	RBP3	MODIFIER	5_prime_UTR_variant	24	-	-	-	-	-	HGNC:9921	YES	NM_002900.3	-	1	P1	-	-	-	-	-	-	-	-	-	-	-	-	-	-	-	-	-	-	-	-	-	-	-	-	15.44	1.4548	-	-	-	-	-	0	0	0	-	-	ENST00000584701	0	-1.8	0	OK	NA	p1@RBP3	FALSE	TRUE	TRUE	1	Green	2	0	0	2
chr10:49538965G>A	G	A	10:49538965-49538965	ENST00000355832.10	ENSG00000225830	ERCC6	MODIFIER	5_prime_UTR_variant	157	-	-	-	-	-	HGNC:3438	YES	NM_000124.4	-	1	P1	-	-	-	-	-	-	-	-	-	-	-	-	-	-	-	-2	-40	-3	38	0	0	0	0	ERCC6	11.25	0.970538	-	-	-	-	-	0	1	0	-	-	ENST00000355832	0.02	0	0	OK	NM_000124.4_74-174	NA	TRUE	FALSE	TRUE	0	Green	1	0	0	1
chr10:49538965G>A	G	A	10:49538965-49538965	ENST00000447839.7	ENSG00000225830	ERCC6	MODIFIER	5_prime_UTR_variant	157	-	-	-	-	-	HGNC:3438	-	-	NM_001277058.2	2	-	-	-	-	-	-	-	-	-	-	-	-	-	-	-	-	-2	-40	-3	38	0	0	0	0	ERCC6	11.25	0.970538	-	-	-	-	-	0	1	0	-	-	ENST00000355832	0.02	0	0	OK	NM_001277058.1_76-176	NA	TRUE	FALSE	TRUE	0	Green	1	0	0	1
chr10:49538965G>A	G	A	10:49538965-49538965	ENST00000355832.10	ENSG00000225830	ERCC6	MODIFIER	5_prime_UTR_variant	157	-	-	-	-	-	HGNC:3438	YES	NM_000124.4	-	1	P1	-	-	-	-	-	-	-	-	-	-	-	-	-	-	-	-2	-40	-3	38	0	0	0	0	ERCC6	11.25	0.970538	-	-	-	-	-	0	1	0	-	-	ENST00000355832	0.02	0	0	OK	NM_001346440.1_76-172	NA	TRUE	FALSE	TRUE	0	Green	1	0	0	1
chr10:49538965G>A	G	A	10:49538965-49538965	ENST00000447839.7	ENSG00000225830	ERCC6	MODIFIER	5_prime_UTR_variant	157	-	-	-	-	-	HGNC:3438	-	-	NM_001277058.2	2	-	-	-	-	-	-	-	-	-	-	-	-	-	-	-	-	-2	-40	-3	38	0	0	0	0	ERCC6	11.25	0.970538	-	-	-	-	-	0	1	0	-	-	ENST00000355832	0.02	0	0	OK	NM_000124.4_74-174	NA	TRUE	FALSE	TRUE	0	Green	1	0	0	1
chr10:49538965G>A	G	A	10:49538965-49538965	ENST00000447839.7	ENSG00000225830	ERCC6	MODIFIER	5_prime_UTR_variant	157	-	-	-	-	-	HGNC:3438	-	-	NM_001277058.2	2	-	-	-	-	-	-	-	-	-	-	-	-	-	-	-	-	-2	-40	-3	38	0	0	0	0	ERCC6	11.25	0.970538	-	-	-	-	-	0	1	0	-	-	ENST00000355832	0.02	0	0	OK	NM_001346440.1_76-172	NA	TRUE	FALSE	TRUE	0	Green	1	0	0	1
chr10:49538965G>A	G	A	10:49538965-49538965	ENST00000355832.10	ENSG00000225830	ERCC6	MODIFIER	5_prime_UTR_variant	157	-	-	-	-	-	HGNC:3438	YES	NM_000124.4	-	1	P1	-	-	-	-	-	-	-	-	-	-	-	-	-	-	-	-2	-40	-3	38	0	0	0	0	ERCC6	11.25	0.970538	-	-	-	-	-	0	1	0	-	-	ENST00000355832	0.02	0	0	OK	NM_001277058.1_76-176	NA	TRUE	FALSE	TRUE	0	Green	1	0	0	1
chr10:49538967G>A	G	A	10:49538967-49538967	ENST00000355832.10	ENSG00000225830	ERCC6	MODIFIER	5_prime_UTR_variant	155	-	-	-	-	rs756519991	HGNC:3438	YES	NM_000124.4	-	1	P1	-	0.0002036	9.65e-05	0	0.0002616	0	0	0	0	0.000338	0	0	-	-	-	-11	-42	-5	36	0	0	0	0	ERCC6	10.05	0.863197	-	-	-	-	-	0	1	0	-	-	ENST00000355832	0.02	2.2	0	OK	NM_001277058.1_76-176	NA	TRUE	FALSE	TRUE	0	Green	3	0	0	3
chr10:49538967G>A	G	A	10:49538967-49538967	ENST00000447839.7	ENSG00000225830	ERCC6	MODIFIER	5_prime_UTR_variant	155	-	-	-	-	rs756519991	HGNC:3438	-	-	NM_001277058.2	2	-	-	0.0002036	9.65e-05	0	0.0002616	0	0	0	0	0.000338	0	0	-	-	-	-11	-42	-5	36	0	0	0	0	ERCC6	10.05	0.863197	-	-	-	-	-	0	1	0	-	-	ENST00000355832	0.02	2.2	0	OK	NM_001346440.1_76-172	NA	TRUE	FALSE	TRUE	0	Green	3	0	0	3
chr10:49538967G>A	G	A	10:49538967-49538967	ENST00000447839.7	ENSG00000225830	ERCC6	MODIFIER	5_prime_UTR_variant	155	-	-	-	-	rs756519991	HGNC:3438	-	-	NM_001277058.2	2	-	-	0.0002036	9.65e-05	0	0.0002616	0	0	0	0	0.000338	0	0	-	-	-	-11	-42	-5	36	0	0	0	0	ERCC6	10.05	0.863197	-	-	-	-	-	0	1	0	-	-	ENST00000355832	0.02	2.2	0	OK	NM_000124.4_74-174	NA	TRUE	FALSE	TRUE	0	Green	3	0	0	3
chr10:49538967G>A	G	A	10:49538967-49538967	ENST00000355832.10	ENSG00000225830	ERCC6	MODIFIER	5_prime_UTR_variant	155	-	-	-	-	rs756519991	HGNC:3438	YES	NM_000124.4	-	1	P1	-	0.0002036	9.65e-05	0	0.0002616	0	0	0	0	0.000338	0	0	-	-	-	-11	-42	-5	36	0	0	0	0	ERCC6	10.05	0.863197	-	-	-	-	-	0	1	0	-	-	ENST00000355832	0.02	2.2	0	OK	NM_001346440.1_76-172	NA	TRUE	FALSE	TRUE	0	Green	3	0	0	3
chr10:49538967G>A	G	A	10:49538967-49538967	ENST00000447839.7	ENSG00000225830	ERCC6	MODIFIER	5_prime_UTR_variant	155	-	-	-	-	rs756519991	HGNC:3438	-	-	NM_001277058.2	2	-	-	0.0002036	9.65e-05	0	0.0002616	0	0	0	0	0.000338	0	0	-	-	-	-11	-42	-5	36	0	0	0	0	ERCC6	10.05	0.863197	-	-	-	-	-	0	1	0	-	-	ENST00000355832	0.02	2.2	0	OK	NM_001277058.1_76-176	NA	TRUE	FALSE	TRUE	0	Green	3	0	0	3
chr10:49538967G>A	G	A	10:49538967-49538967	ENST00000355832.10	ENSG00000225830	ERCC6	MODIFIER	5_prime_UTR_variant	155	-	-	-	-	rs756519991	HGNC:3438	YES	NM_000124.4	-	1	P1	-	0.0002036	9.65e-05	0	0.0002616	0	0	0	0	0.000338	0	0	-	-	-	-11	-42	-5	36	0	0	0	0	ERCC6	10.05	0.863197	-	-	-	-	-	0	1	0	-	-	ENST00000355832	0.02	2.2	0	OK	NM_000124.4_74-174	NA	TRUE	FALSE	TRUE	0	Green	3	0	0	3
chr10:49538969C>T	C	T	10:49538969-49538969	ENST00000447839.7	ENSG00000225830	ERCC6	MODIFIER	5_prime_UTR_variant	153	-	-	-	-	rs4253006	HGNC:3438	-	-	NM_001277058.2	2	-	-	0.001681	0.005836	0	0.0005885	0	0	0	0.003165	4.41e-05	0.000478	0	uncertain_significance,likely_benign	-	-	-2	-44	-7	34	0	0	0	0	ERCC6	9.472	0.808018	-	-	-	-	-	0	1	0	-	-	ENST00000355832	0	5.1	0	OK	NM_001277058.1_76-176	NA	TRUE	FALSE	TRUE	0	Green	2	0	0	2
chr10:49538969C>T	C	T	10:49538969-49538969	ENST00000447839.7	ENSG00000225830	ERCC6	MODIFIER	5_prime_UTR_variant	153	-	-	-	-	rs4253006	HGNC:3438	-	-	NM_001277058.2	2	-	-	0.001681	0.005836	0	0.0005885	0	0	0	0.003165	4.41e-05	0.000478	0	uncertain_significance,likely_benign	-	-	-2	-44	-7	34	0	0	0	0	ERCC6	9.472	0.808018	-	-	-	-	-	0	1	0	-	-	ENST00000355832	0	5.1	0	OK	NM_000124.4_74-174	NA	TRUE	FALSE	TRUE	0	Green	2	0	0	2
chr10:49538969C>T	C	T	10:49538969-49538969	ENST00000355832.10	ENSG00000225830	ERCC6	MODIFIER	5_prime_UTR_variant	153	-	-	-	-	rs4253006	HGNC:3438	YES	NM_000124.4	-	1	P1	-	0.001681	0.005836	0	0.0005885	0	0	0	0.003165	4.41e-05	0.000478	0	uncertain_significance,likely_benign	-	-	-2	-44	-7	34	0	0	0	0	ERCC6	9.472	0.808018	-	-	-	-	-	0	1	0	-	-	ENST00000355832	0	5.1	0	OK	NM_001277058.1_76-176	NA	TRUE	FALSE	TRUE	0	Green	2	0	0	2
chr10:49538969C>T	C	T	10:49538969-49538969	ENST00000355832.10	ENSG00000225830	ERCC6	MODIFIER	5_prime_UTR_variant	153	-	-	-	-	rs4253006	HGNC:3438	YES	NM_000124.4	-	1	P1	-	0.001681	0.005836	0	0.0005885	0	0	0	0.003165	4.41e-05	0.000478	0	uncertain_significance,likely_benign	-	-	-2	-44	-7	34	0	0	0	0	ERCC6	9.472	0.808018	-	-	-	-	-	0	1	0	-	-	ENST00000355832	0	5.1	0	OK	NM_000124.4_74-174	NA	TRUE	FALSE	TRUE	0	Green	2	0	0	2
chr10:49538969C>T	C	T	10:49538969-49538969	ENST00000447839.7	ENSG00000225830	ERCC6	MODIFIER	5_prime_UTR_variant	153	-	-	-	-	rs4253006	HGNC:3438	-	-	NM_001277058.2	2	-	-	0.001681	0.005836	0	0.0005885	0	0	0	0.003165	4.41e-05	0.000478	0	uncertain_significance,likely_benign	-	-	-2	-44	-7	34	0	0	0	0	ERCC6	9.472	0.808018	-	-	-	-	-	0	1	0	-	-	ENST00000355832	0	5.1	0	OK	NM_001346440.1_76-172	NA	TRUE	FALSE	TRUE	0	Green	2	0	0	2
chr10:49538969C>T	C	T	10:49538969-49538969	ENST00000355832.10	ENSG00000225830	ERCC6	MODIFIER	5_prime_UTR_variant	153	-	-	-	-	rs4253006	HGNC:3438	YES	NM_000124.4	-	1	P1	-	0.001681	0.005836	0	0.0005885	0	0	0	0.003165	4.41e-05	0.000478	0	uncertain_significance,likely_benign	-	-	-2	-44	-7	34	0	0	0	0	ERCC6	9.472	0.808018	-	-	-	-	-	0	1	0	-	-	ENST00000355832	0	5.1	0	OK	NM_001346440.1_76-172	NA	TRUE	FALSE	TRUE	0	Green	2	0	0	2
chr10:49538999C>T	C	T	10:49538999-49538999	ENST00000447839.7	ENSG00000225830	ERCC6	MODIFIER	5_prime_UTR_variant	123	-	-	-	-	rs550772412	HGNC:3438	-	-	NM_001277058.2	2	-	-	8.54e-05	0	0	0	0	0	0	0	0	0	0.002688	uncertain_significance	-	-	-43	-1	4	-7	0	0	0.12	0	ERCC6	8.542	0.709437	-	-	-	-	-	0	1	0	-	-	ENST00000355832	0	-0.3	0.3	OK	NM_000124.4_74-174	NA	TRUE	FALSE	TRUE	0	Green	5	0	0	5
chr10:49538999C>T	C	T	10:49538999-49538999	ENST00000447839.7	ENSG00000225830	ERCC6	MODIFIER	5_prime_UTR_variant	123	-	-	-	-	rs550772412	HGNC:3438	-	-	NM_001277058.2	2	-	-	8.54e-05	0	0	0	0	0	0	0	0	0	0.002688	uncertain_significance	-	-	-43	-1	4	-7	0	0	0.12	0	ERCC6	8.542	0.709437	-	-	-	-	-	0	1	0	-	-	ENST00000355832	0	-0.3	0.3	OK	NM_001346440.1_76-172	NA	TRUE	FALSE	TRUE	0	Green	5	0	0	5
chr10:49538999C>T	C	T	10:49538999-49538999	ENST00000355832.10	ENSG00000225830	ERCC6	MODIFIER	5_prime_UTR_variant	123	-	-	-	-	rs550772412	HGNC:3438	YES	NM_000124.4	-	1	P1	-	8.54e-05	0	0	0	0	0	0	0	0	0	0.002688	uncertain_significance	-	-	-43	-1	4	-7	0	0	0.12	0	ERCC6	8.542	0.709437	-	-	-	-	-	0	1	0	-	-	ENST00000355832	0	-0.3	0.3	OK	NM_001277058.1_76-176	NA	TRUE	FALSE	TRUE	0	Green	5	0	0	5
chr10:49538999C>T	C	T	10:49538999-49538999	ENST00000355832.10	ENSG00000225830	ERCC6	MODIFIER	5_prime_UTR_variant	123	-	-	-	-	rs550772412	HGNC:3438	YES	NM_000124.4	-	1	P1	-	8.54e-05	0	0	0	0	0	0	0	0	0	0.002688	uncertain_significance	-	-	-43	-1	4	-7	0	0	0.12	0	ERCC6	8.542	0.709437	-	-	-	-	-	0	1	0	-	-	ENST00000355832	0	-0.3	0.3	OK	NM_000124.4_74-174	NA	TRUE	FALSE	TRUE	0	Green	5	0	0	5
chr10:49538999C>T	C	T	10:49538999-49538999	ENST00000355832.10	ENSG00000225830	ERCC6	MODIFIER	5_prime_UTR_variant	123	-	-	-	-	rs550772412	HGNC:3438	YES	NM_000124.4	-	1	P1	-	8.54e-05	0	0	0	0	0	0	0	0	0	0.002688	uncertain_significance	-	-	-43	-1	4	-7	0	0	0.12	0	ERCC6	8.542	0.709437	-	-	-	-	-	0	1	0	-	-	ENST00000355832	0	-0.3	0.3	OK	NM_001346440.1_76-172	NA	TRUE	FALSE	TRUE	0	Green	5	0	0	5
chr10:49538999C>T	C	T	10:49538999-49538999	ENST00000447839.7	ENSG00000225830	ERCC6	MODIFIER	5_prime_UTR_variant	123	-	-	-	-	rs550772412	HGNC:3438	-	-	NM_001277058.2	2	-	-	8.54e-05	0	0	0	0	0	0	0	0	0	0.002688	uncertain_significance	-	-	-43	-1	4	-7	0	0	0.12	0	ERCC6	8.542	0.709437	-	-	-	-	-	0	1	0	-	-	ENST00000355832	0	-0.3	0.3	OK	NM_001277058.1_76-176	NA	TRUE	FALSE	TRUE	0	Green	5	0	0	5
chr10:49539001A>G	A	G	10:49539001-49539001	ENST00000447839.7	ENSG00000225830	ERCC6	MODIFIER	5_prime_UTR_variant	121	-	-	-	-	rs973889786	HGNC:3438	-	-	NM_001277058.2	2	-	-	0.0002695	0.0009656	0	6.55e-05	0	0	0	0	0	0	0	-	-	-	-3	14	-39	2	0	0	0.01	0	ERCC6	5.363	0.394246	-	-	-	-	-	0	1	0	-	-	ENST00000355832	-0.01	0	0	OK	NM_001346440.1_76-172	NA	TRUE	FALSE	TRUE	0	Green	2	0	0	2
chr10:49539001A>G	A	G	10:49539001-49539001	ENST00000355832.10	ENSG00000225830	ERCC6	MODIFIER	5_prime_UTR_variant	121	-	-	-	-	rs973889786	HGNC:3438	YES	NM_000124.4	-	1	P1	-	0.0002695	0.0009656	0	6.55e-05	0	0	0	0	0	0	0	-	-	-	-3	14	-39	2	0	0	0.01	0	ERCC6	5.363	0.394246	-	-	-	-	-	0	1	0	-	-	ENST00000355832	-0.01	0	0	OK	NM_000124.4_74-174	NA	TRUE	FALSE	TRUE	0	Green	2	0	0	2
chr10:49539001A>G	A	G	10:49539001-49539001	ENST00000355832.10	ENSG00000225830	ERCC6	MODIFIER	5_prime_UTR_variant	121	-	-	-	-	rs973889786	HGNC:3438	YES	NM_000124.4	-	1	P1	-	0.0002695	0.0009656	0	6.55e-05	0	0	0	0	0	0	0	-	-	-	-3	14	-39	2	0	0	0.01	0	ERCC6	5.363	0.394246	-	-	-	-	-	0	1	0	-	-	ENST00000355832	-0.01	0	0	OK	NM_001346440.1_76-172	NA	TRUE	FALSE	TRUE	0	Green	2	0	0	2
chr10:49539001A>G	A	G	10:49539001-49539001	ENST00000447839.7	ENSG00000225830	ERCC6	MODIFIER	5_prime_UTR_variant	121	-	-	-	-	rs973889786	HGNC:3438	-	-	NM_001277058.2	2	-	-	0.0002695	0.0009656	0	6.55e-05	0	0	0	0	0	0	0	-	-	-	-3	14	-39	2	0	0	0.01	0	ERCC6	5.363	0.394246	-	-	-	-	-	0	1	0	-	-	ENST00000355832	-0.01	0	0	OK	NM_000124.4_74-174	NA	TRUE	FALSE	TRUE	0	Green	2	0	0	2
chr10:49539001A>G	A	G	10:49539001-49539001	ENST00000447839.7	ENSG00000225830	ERCC6	MODIFIER	5_prime_UTR_variant	121	-	-	-	-	rs973889786	HGNC:3438	-	-	NM_001277058.2	2	-	-	0.0002695	0.0009656	0	6.55e-05	0	0	0	0	0	0	0	-	-	-	-3	14	-39	2	0	0	0.01	0	ERCC6	5.363	0.394246	-	-	-	-	-	0	1	0	-	-	ENST00000355832	-0.01	0	0	OK	NM_001277058.1_76-176	NA	TRUE	FALSE	TRUE	0	Green	2	0	0	2
chr10:49539001A>G	A	G	10:49539001-49539001	ENST00000355832.10	ENSG00000225830	ERCC6	MODIFIER	5_prime_UTR_variant	121	-	-	-	-	rs973889786	HGNC:3438	YES	NM_000124.4	-	1	P1	-	0.0002695	0.0009656	0	6.55e-05	0	0	0	0	0	0	0	-	-	-	-3	14	-39	2	0	0	0.01	0	ERCC6	5.363	0.394246	-	-	-	-	-	0	1	0	-	-	ENST00000355832	-0.01	0	0	OK	NM_001277058.1_76-176	NA	TRUE	FALSE	TRUE	0	Green	2	0	0	2
chr10:49539014G>C	G	C	10:49539014-49539014	ENST00000355832.10	ENSG00000225830	ERCC6	MODIFIER	5_prime_UTR_variant	108	-	-	-	-	-	HGNC:3438	YES	NM_000124.4	-	1	P1	-	-	-	-	-	-	-	-	-	-	-	-	-	-	-	-16	1	14	-11	0	0	0	0	ERCC6	14.6	1.32966	-	-	-	-	-	0	1	0	-	-	ENST00000355832	-0.02	-3.2	2.29	OK	NM_000124.4_74-174	NA	TRUE	FALSE	TRUE	0	Green	1	0	0	1
chr10:49539014G>C	G	C	10:49539014-49539014	ENST00000355832.10	ENSG00000225830	ERCC6	MODIFIER	5_prime_UTR_variant	108	-	-	-	-	-	HGNC:3438	YES	NM_000124.4	-	1	P1	-	-	-	-	-	-	-	-	-	-	-	-	-	-	-	-16	1	14	-11	0	0	0	0	ERCC6	14.6	1.32966	-	-	-	-	-	0	1	0	-	-	ENST00000355832	-0.02	-3.2	2.29	OK	NM_001277058.1_76-176	NA	TRUE	FALSE	TRUE	0	Green	1	0	0	1
chr10:49539014G>C	G	C	10:49539014-49539014	ENST00000447839.7	ENSG00000225830	ERCC6	MODIFIER	5_prime_UTR_variant	108	-	-	-	-	-	HGNC:3438	-	-	NM_001277058.2	2	-	-	-	-	-	-	-	-	-	-	-	-	-	-	-	-	-16	1	14	-11	0	0	0	0	ERCC6	14.6	1.32966	-	-	-	-	-	0	1	0	-	-	ENST00000355832	-0.02	-3.2	2.29	OK	NM_001346440.1_76-172	NA	TRUE	FALSE	TRUE	0	Green	1	0	0	1
chr10:49539014G>C	G	C	10:49539014-49539014	ENST00000447839.7	ENSG00000225830	ERCC6	MODIFIER	5_prime_UTR_variant	108	-	-	-	-	-	HGNC:3438	-	-	NM_001277058.2	2	-	-	-	-	-	-	-	-	-	-	-	-	-	-	-	-	-16	1	14	-11	0	0	0	0	ERCC6	14.6	1.32966	-	-	-	-	-	0	1	0	-	-	ENST00000355832	-0.02	-3.2	2.29	OK	NM_000124.4_74-174	NA	TRUE	FALSE	TRUE	0	Green	1	0	0	1
chr10:49539014G>C	G	C	10:49539014-49539014	ENST00000355832.10	ENSG00000225830	ERCC6	MODIFIER	5_prime_UTR_variant	108	-	-	-	-	-	HGNC:3438	YES	NM_000124.4	-	1	P1	-	-	-	-	-	-	-	-	-	-	-	-	-	-	-	-16	1	14	-11	0	0	0	0	ERCC6	14.6	1.32966	-	-	-	-	-	0	1	0	-	-	ENST00000355832	-0.02	-3.2	2.29	OK	NM_001346440.1_76-172	NA	TRUE	FALSE	TRUE	0	Green	1	0	0	1
chr10:49539014G>C	G	C	10:49539014-49539014	ENST00000447839.7	ENSG00000225830	ERCC6	MODIFIER	5_prime_UTR_variant	108	-	-	-	-	-	HGNC:3438	-	-	NM_001277058.2	2	-	-	-	-	-	-	-	-	-	-	-	-	-	-	-	-	-16	1	14	-11	0	0	0	0	ERCC6	14.6	1.32966	-	-	-	-	-	0	1	0	-	-	ENST00000355832	-0.02	-3.2	2.29	OK	NM_001277058.1_76-176	NA	TRUE	FALSE	TRUE	0	Green	1	0	0	1
chr10:49539072C>G	C	G	10:49539072-49539072	ENST00000355832.10	ENSG00000225830	ERCC6	MODIFIER	5_prime_UTR_variant	50	-	-	-	-	-	HGNC:3438	YES	NM_000124.4	-	1	P1	-	-	-	-	-	-	-	-	-	-	-	-	-	-	-	-	-	-	-	-	-	-	-	-	15.58	1.47581	-	-	-	-	-	0	1	0	-	-	ENST00000355832	.	.	.	OK	NA	p1@ERCC6,p1@PGBD3	FALSE	TRUE	TRUE	0	Green	1	0	0	1
chr10:49539072C>G	C	G	10:49539072-49539072	ENST00000447839.7	ENSG00000225830	ERCC6	MODIFIER	5_prime_UTR_variant	50	-	-	-	-	-	HGNC:3438	-	-	NM_001277058.2	2	-	-	-	-	-	-	-	-	-	-	-	-	-	-	-	-	-	-	-	-	-	-	-	-	-	15.58	1.47581	-	-	-	-	-	0	1	0	-	-	ENST00000355832	.	.	.	OK	NA	p1@ERCC6,p1@PGBD3	FALSE	TRUE	TRUE	0	Green	1	0	0	1
chr10:54801184A>G	A	G	10:54801184-54801184	ENST00000644397.2	ENSG00000150275	PCDH15	MODIFIER	5_prime_UTR_variant	48	-	-	-	-	rs566733932	HGNC:14674	YES	NM_001384140.1	-	-	-	-	0.0007951	0.002533	0	0.0004582	0.002017	0	0	0	1.47e-05	0.0004785	0	uncertain_significance	-	-	-11	48	-11	48	0	0	0.04	0	PCDH15	8.771	0.734563	-	-	-	-	-	0	0	13	-	-	ENST00000644397	.	.	.	OK	NA	p3@PCDH15	FALSE	TRUE	TRUE	0	Green	2	0	0	2
chr10:54801184A>G	A	G	10:54801184-54801184	ENST00000320301.11	ENSG00000150275	PCDH15	MODIFIER	5_prime_UTR_variant	48	-	-	-	-	rs566733932	HGNC:14674	-	-	NM_033056.4	1	-	-	0.0007951	0.002533	0	0.0004582	0.002017	0	0	0	1.47e-05	0.0004785	0	uncertain_significance	-	-	-11	48	-11	48	0	0	0.04	0	PCDH15	8.771	0.734563	-	-	-	-	-	0	0	13	-	-	ENST00000644397	.	.	.	OK	NA	p3@PCDH15	FALSE	TRUE	TRUE	0	Green	2	0	0	2
chr10:54801209C>T	C	T	10:54801209-54801209	ENST00000644397.2	ENSG00000150275	PCDH15	MODIFIER	5_prime_UTR_variant	23	-	-	-	-	rs1347906781	HGNC:14674	YES	NM_001384140.1	-	-	-	-	1.97e-05	0	0	0	0	0	0	0	4.41e-05	0	0	-	-	-	-2	-1	-36	0	0	0	0.01	0	PCDH15	16.63	1.63965	-	-	-	-	-	0	0	13	-	-	ENST00000644397	.	.	.	OK	NA	p2@PCDH15	FALSE	TRUE	TRUE	0	Green	1	0	0	1
chr10:54801209C>T	C	T	10:54801209-54801209	ENST00000320301.11	ENSG00000150275	PCDH15	MODIFIER	5_prime_UTR_variant	23	-	-	-	-	rs1347906781	HGNC:14674	-	-	NM_033056.4	1	-	-	1.97e-05	0	0	0	0	0	0	0	4.41e-05	0	0	-	-	-	-2	-1	-36	0	0	0	0.01	0	PCDH15	16.63	1.63965	-	-	-	-	-	0	0	13	-	-	ENST00000644397	.	.	.	OK	NA	p2@PCDH15	FALSE	TRUE	TRUE	0	Green	1	0	0	1
chr10:68231708C>T	C	T	10:68231708-68231708	ENST00000373673.5	ENSG00000179774	ATOH7	MODIFIER	5_prime_UTR_variant	406	-	-	-	-	-	HGNC:13907	YES	NM_145178.4	-	-	P1	-	-	-	-	-	-	-	-	-	-	-	-	-	-	-	-2	-7	-2	22	0	0	0.02	0	ATOH7	9.068	0.76666	-	-	-	-	-	0	0	3	-	-	ENST00000373673	0.02	1.3	0	OK	NM_145178.4_349-436	NA	TRUE	FALSE	TRUE	1	Green	1	0	0	1
chr10:68231717G>A	G	A	10:68231717-68231717	ENST00000373673.5	ENSG00000179774	ATOH7	MODIFIER	5_prime_UTR_variant	397	-	-	-	-	rs551184653	HGNC:13907	YES	NM_145178.4	-	-	P1	-	0.002566	0.009	0	0.0008515	0	0	0	0	1.47e-05	0.001438	0	-	-	-	2	48	2	-11	0	0	0.02	0	ATOH7	10.8	0.933552	-	-	-	-	-	0	0	3	-	-	ENST00000373673	0.01	0	0	OK	NM_145178.4_349-436	NA	TRUE	FALSE	TRUE	1	Green	4	0	0	4
chr10:68231718C>G	C	G	10:68231718-68231718	ENST00000373673.5	ENSG00000179774	ATOH7	MODIFIER	5_prime_UTR_variant	396	-	-	-	-	rs549436173	HGNC:13907	YES	NM_145178.4	-	-	P1	-	0.0003223	0	0	0	0	0	0	0	0	0	0.01014	-	-	-	11	22	-12	12	0	0	0.01	0	ATOH7	11.28	0.973105	-	-	-	-	-	0	0	3	-	-	ENST00000373673	0.01	-2.2	0	OK	NM_145178.4_349-436	NA	TRUE	FALSE	TRUE	1	Green	2	0	0	2
chr10:68231833G>A	G	A	10:68231833-68231833	ENST00000373673.5	ENSG00000179774	ATOH7	MODIFIER	5_prime_UTR_variant	281	-	-	-	-	-	HGNC:13907	YES	NM_145178.4	-	-	P1	-	-	-	-	-	-	-	-	-	-	-	-	-	-	-	49	12	-25	17	0	0	0.01	0	ATOH7	7.98	0.648944	-	-	-	-	-	0	0	3	-	-	ENST00000373673	.	.	.	OK	NM_145178.4_131-324	NA	TRUE	FALSE	TRUE	1	Green	1	0	0	1
chr10:68231921A>G	A	G	10:68231921-68231921	ENST00000373673.5	ENSG00000179774	ATOH7	MODIFIER	5_prime_UTR_variant	193	-	-	-	-	rs555405231	HGNC:13907	YES	NM_145178.4	-	-	P1	-	0.0002496	0.0001447	0	0.000327	0.0002885	0	0	0	0.0003234	0	0.0008271	-	-	-	14	-5	-28	46	0	0	0	0	ATOH7	13.48	1.18041	-	-	-	-	-	0	0	3	-	-	ENST00000373673	.	.	.	OK	NM_145178.4_131-324	NA	TRUE	FALSE	TRUE	1	Green	3	0	0	3
chr10:68231977A>T	A	T	10:68231977-68231977	ENST00000373673.5	ENSG00000179774	ATOH7	MODIFIER	5_prime_UTR_variant	137	-	-	-	-	rs754779263,COSV101028492	HGNC:13907	YES	NM_145178.4	-	-	P1	-	1.97e-05	0	0	0	0	0	0	0	4.41e-05	0	0	-	-	-	-2	-8	-12	-10	0	0	0	0	ATOH7	7.725	0.622046	-	-	-	-	-	0	0	3	-	-	ENST00000373673	.	.	.	OK	NM_145178.4_131-324	NA	TRUE	FALSE	TRUE	1	Green	2	0	0	2
chr10:69318857C>A	C	A	10:69318857-69318857	ENST00000643399.2	ENSG00000156515	HK1	MODIFIER	intron_variant	-	-	-	-	-	rs114396666,COSV100068209	HGNC:4922	-	-	NM_001358263.1	-	-	-	0.01134	0.03875	0	0.004975	0	0	0	0.01592	0.0003238	0.008118	0	-	-	-	-7	-10	2	-21	0	0	0	0	HK1	14.55	1.32234	-	-	-	-	-	0	0	0	-	-	ENST00000359426	0	-1.5	0	OK	NA	p1@HK1	FALSE	TRUE	TRUE	0	Amber	19	0	0	19
chr10:69318857C>A	C	A	10:69318857-69318857	ENST00000643399.2	ENSG00000156515	HK1	MODIFIER	intron_variant	-	-	-	-	-	rs114396666,COSV100068209	HGNC:4922	-	-	NM_001358263.1	-	-	-	0.01134	0.03875	0	0.004975	0	0	0	0.01592	0.0003238	0.008118	0	-	-	-	-7	-10	2	-21	0	0	0	0	HK1	14.55	1.32234	-	-	-	-	-	-	-	-	-	-	ENST00000359426	0	-1.5	0	OK	NA	p1@HK1	FALSE	TRUE	TRUE	0	Amber	19	0	0	19
chr10:69318857C>A	C	A	10:69318857-69318857	ENST00000359426.7	ENSG00000156515	HK1	MODIFIER	5_prime_UTR_variant	11	-	-	-	-	rs114396666,COSV100068209	HGNC:4922	YES	NM_000188.3	-	1	P1	-	0.01134	0.03875	0	0.004975	0	0	0	0.01592	0.0003238	0.008118	0	-	-	-	-7	-10	2	-21	0	0	0	0	HK1	14.55	1.32234	-	-	-	-	-	-	-	-	-	-	ENST00000359426	0	-1.5	0	OK	NA	p1@HK1	FALSE	TRUE	TRUE	1	Amber	19	0	0	19
chr10:69318857C>A	C	A	10:69318857-69318857	ENST00000359426.7	ENSG00000156515	HK1	MODIFIER	5_prime_UTR_variant	11	-	-	-	-	rs114396666,COSV100068209	HGNC:4922	YES	NM_000188.3	-	1	P1	-	0.01134	0.03875	0	0.004975	0	0	0	0.01592	0.0003238	0.008118	0	-	-	-	-7	-10	2	-21	0	0	0	0	HK1	14.55	1.32234	-	-	-	-	-	0	0	0	-	-	ENST00000359426	0	-1.5	0	OK	NA	p1@HK1	FALSE	TRUE	TRUE	1	Amber	19	0	0	19
chr10:69318868C>G	C	G	10:69318868-69318868	ENST00000643399.2	ENSG00000156515	HK1	MODIFIER	intron_variant	-	-	-	-	-	rs907303881	HGNC:4922	-	-	NM_001358263.1	-	-	-	-	-	-	-	-	-	-	-	-	-	-	-	-	-	50	-21	0	-36	0	0	0	0	HK1	14.97	1.38399	-	-	-	-	-	-	-	-	-	-	ENST00000359426	0	-2.5	0	OK	NA	p1@HK1	FALSE	TRUE	TRUE	0	Amber	1	0	0	1
chr10:69318868C>G	C	G	10:69318868-69318868	ENST00000643399.2	ENSG00000156515	HK1	MODIFIER	intron_variant	-	-	-	-	-	rs907303881	HGNC:4922	-	-	NM_001358263.1	-	-	-	-	-	-	-	-	-	-	-	-	-	-	-	-	-	50	-21	0	-36	0	0	0	0	HK1	14.97	1.38399	-	-	-	-	-	0	0	0	-	-	ENST00000359426	0	-2.5	0	OK	NA	p1@HK1	FALSE	TRUE	TRUE	0	Amber	1	0	0	1
chr10:69318868C>G	C	G	10:69318868-69318868	ENST00000359426.7	ENSG00000156515	HK1	MODIFIER	5_prime_UTR_variant	22	-	-	-	-	rs907303881	HGNC:4922	YES	NM_000188.3	-	1	P1	-	-	-	-	-	-	-	-	-	-	-	-	-	-	-	50	-21	0	-36	0	0	0	0	HK1	14.97	1.38399	-	-	-	-	-	-	-	-	-	-	ENST00000359426	0	-2.5	0	OK	NA	p1@HK1	FALSE	TRUE	TRUE	1	Amber	1	0	0	1
chr10:69318868C>G	C	G	10:69318868-69318868	ENST00000359426.7	ENSG00000156515	HK1	MODIFIER	5_prime_UTR_variant	22	-	-	-	-	rs907303881	HGNC:4922	YES	NM_000188.3	-	1	P1	-	-	-	-	-	-	-	-	-	-	-	-	-	-	-	50	-21	0	-36	0	0	0	0	HK1	14.97	1.38399	-	-	-	-	-	0	0	0	-	-	ENST00000359426	0	-2.5	0	OK	NA	p1@HK1	FALSE	TRUE	TRUE	1	Amber	1	0	0	1
chr10:69318901G>C	G	C	10:69318901-69318901	ENST00000643399.2	ENSG00000156515	HK1	MODIFIER	intron_variant	-	-	-	-	-	rs376464234	HGNC:4922	-	-	NM_001358263.1	-	-	-	0.0004995	2.41e-05	0	0	0	0.0001935	0	0	1.47e-05	0	0.01511	-	-	-	46	1	-10	0	0	0	0	0	HK1	15.81	1.51076	-	-	-	-	-	-	-	-	-	-	ENST00000359426	0	0	0	OK	NA	p1@HK1	FALSE	TRUE	TRUE	0	Amber	14	2	0	16
chr10:69318901G>C	G	C	10:69318901-69318901	ENST00000643399.2	ENSG00000156515	HK1	MODIFIER	intron_variant	-	-	-	-	-	rs376464234	HGNC:4922	-	-	NM_001358263.1	-	-	-	0.0004995	2.41e-05	0	0	0	0.0001935	0	0	1.47e-05	0	0.01511	-	-	-	46	1	-10	0	0	0	0	0	HK1	15.81	1.51076	-	-	-	-	-	0	0	0	-	-	ENST00000359426	0	0	0	OK	NA	p1@HK1	FALSE	TRUE	TRUE	0	Amber	14	2	0	16
chr10:69318901G>C	G	C	10:69318901-69318901	ENST00000359426.7	ENSG00000156515	HK1	MODIFIER	5_prime_UTR_variant	55	-	-	-	-	rs376464234	HGNC:4922	YES	NM_000188.3	-	1	P1	-	0.0004995	2.41e-05	0	0	0	0.0001935	0	0	1.47e-05	0	0.01511	-	-	-	46	1	-10	0	0	0	0	0	HK1	15.81	1.51076	-	-	-	-	-	0	0	0	-	-	ENST00000359426	0	0	0	OK	NA	p1@HK1	FALSE	TRUE	TRUE	1	Amber	14	2	0	16
chr10:69318901G>C	G	C	10:69318901-69318901	ENST00000359426.7	ENSG00000156515	HK1	MODIFIER	5_prime_UTR_variant	55	-	-	-	-	rs376464234	HGNC:4922	YES	NM_000188.3	-	1	P1	-	0.0004995	2.41e-05	0	0	0	0.0001935	0	0	1.47e-05	0	0.01511	-	-	-	46	1	-10	0	0	0	0	0	HK1	15.81	1.51076	-	-	-	-	-	-	-	-	-	-	ENST00000359426	0	0	0	OK	NA	p1@HK1	FALSE	TRUE	TRUE	1	Amber	14	2	0	16
chr10:69318913C>T	C	T	10:69318913-69318913	ENST00000643399.2	ENSG00000156515	HK1	MODIFIER	intron_variant	-	-	-	-	-	rs538471672	HGNC:4922	-	-	NM_001358263.1	-	-	-	0.0001184	0	0	0	0	0	0	0	0	0	0.003733	-	-	-	50	34	-4	0	0	0	0	0	HK1	12.12	1.04058	-	-	-	-	-	-	-	-	-	-	ENST00000359426	0.04	1.9	0	OK	NA	p1@HK1	FALSE	TRUE	TRUE	0	Amber	1	0	0	1
chr10:69318913C>T	C	T	10:69318913-69318913	ENST00000359426.7	ENSG00000156515	HK1	MODIFIER	5_prime_UTR_variant	67	-	-	-	-	rs538471672	HGNC:4922	YES	NM_000188.3	-	1	P1	-	0.0001184	0	0	0	0	0	0	0	0	0	0.003733	-	-	-	50	34	-4	0	0	0	0	0	HK1	12.12	1.04058	-	-	-	-	-	0	0	0	-	-	ENST00000359426	0.04	1.9	0	OK	NA	p1@HK1	FALSE	TRUE	TRUE	1	Amber	1	0	0	1
chr10:69318913C>T	C	T	10:69318913-69318913	ENST00000643399.2	ENSG00000156515	HK1	MODIFIER	intron_variant	-	-	-	-	-	rs538471672	HGNC:4922	-	-	NM_001358263.1	-	-	-	0.0001184	0	0	0	0	0	0	0	0	0	0.003733	-	-	-	50	34	-4	0	0	0	0	0	HK1	12.12	1.04058	-	-	-	-	-	0	0	0	-	-	ENST00000359426	0.04	1.9	0	OK	NA	p1@HK1	FALSE	TRUE	TRUE	0	Amber	1	0	0	1
chr10:69318913C>T	C	T	10:69318913-69318913	ENST00000359426.7	ENSG00000156515	HK1	MODIFIER	5_prime_UTR_variant	67	-	-	-	-	rs538471672	HGNC:4922	YES	NM_000188.3	-	1	P1	-	0.0001184	0	0	0	0	0	0	0	0	0	0.003733	-	-	-	50	34	-4	0	0	0	0	0	HK1	12.12	1.04058	-	-	-	-	-	-	-	-	-	-	ENST00000359426	0.04	1.9	0	OK	NA	p1@HK1	FALSE	TRUE	TRUE	1	Amber	1	0	0	1
chr10:71396924G>A	G	A	10:71396924-71396924	ENST00000224721.12	ENSG00000107736	CDH23	MODIFIER	5_prime_UTR_variant	5	-	-	-	-	rs147413656	HGNC:13733	YES	NM_022124.6	-	5	P1	-	0.007021	0.0003149	0	0.002169	0	0.07552	0.04961	0	0.001138	0.006737	0.005609	-	-	-	-	-	-	-	-	-	-	-	-	22	2.37234	-	-	-	-	-	1	0	2	-	-	ENST00000224721	.	.	.	OK	NA	p1@CDH23	FALSE	TRUE	TRUE	1	Green	15	0	0	15
chr10:75431643G>T	G	T	10:75431643-75431643	ENST00000611255.5	ENSG00000148655	LRMDA	MODIFIER	5_prime_UTR_variant	20	-	-	-	-	rs145795618	HGNC:23405	YES	NM_001305581.2	-	5	P1	-	0.0163	0.03137	0	0.009379	0.01821	0	0.0008805	0.01592	0.01278	0.01832	0.009979	-	-	-	-	-	-	-	-	-	-	-	-	6.335	0.483915	-	-	-	-	-	0	0	0	-	-	ENST00000611255	0.01	0	0	OK	NA	p1@C10orf11	FALSE	TRUE	TRUE	0	Red	75	2	0	77
chr10:75431645C>T	C	T	10:75431645-75431645	ENST00000611255.5	ENSG00000148655	LRMDA	MODIFIER	5_prime_UTR_variant	22	-	-	-	-	rs1053115706	HGNC:23405	YES	NM_001305581.2	-	5	P1	-	0.0003045	0.0002664	0	0	0	0	0.0003908	0	0.0004583	0	0	-	-	-	-	-	-	-	-	-	-	-	-	12.23	1.0492	-	-	-	-	-	0	0	0	-	-	ENST00000611255	0.01	0.3	0	OK	NA	p1@C10orf11	FALSE	TRUE	TRUE	0	Red	4	0	0	4
chr10:7703356T>C	T	C	10:7703356-7703356	ENST00000358415.9	ENSG00000151655	ITIH2	MODIFIER	5_prime_UTR_variant	41	-	-	-	-	-	HGNC:6167	YES	NM_002216.3	-	1	P1	-	-	-	-	-	-	-	-	-	-	-	-	-	-	-	-26	14	-26	-21	0	0	0	0	ITIH2	10.34	0.890942	-	-	-	-	-	0	0	0	-	-	ENST00000358415	0	0	0	OK	NA	p1@ITIH2	FALSE	TRUE	TRUE	1	Red	1	0	0	1
chr10:7703386C>T	C	T	10:7703386-7703386	ENST00000358415.9	ENSG00000151655	ITIH2	MODIFIER	5_prime_UTR_variant	71	-	-	-	-	-	HGNC:6167	YES	NM_002216.3	-	1	P1	-	-	-	-	-	-	-	-	-	-	-	-	-	-	-	9	-16	-23	-5	0	0	0	0	ITIH2	4.288	0.299952	-	-	-	-	-	0	0	0	-	-	ENST00000358415	0	0	0	OK	NA	p1@ITIH2	FALSE	TRUE	TRUE	1	Red	1	0	0	1
chr10:84194549C>G	C	G	10:84194549-84194549	ENST00000623527.4	ENSG00000148600	CDHR1	MODIFIER	5_prime_UTR_variant	13	-	-	-	-	rs918048707	HGNC:14550	YES	NM_033100.4	-	1	P2	-	0.000644	0.0003378	0	0.000785	0	0	0	0	0.0009849	0.002388	0	-	-	-	-	-	-	-	-	-	-	-	-	9.272	0.787897	-	-	-	-	-	0	1	0	-	-	ENST00000623527	.	.	.	OK	NA	p1@CDHR1	FALSE	TRUE	TRUE	0	Green	2	0	0	2
chr10:84194626G>A	G	A	10:84194626-84194626	ENST00000623527.4	ENSG00000148600	CDHR1	MODIFIER	5_prime_UTR_variant	90	-	-	-	-	rs1053456301	HGNC:14550	YES	NM_033100.4	-	1	P2	-	0.0006161	0.002095	0	0.000274	0	0	0	0	0	0.0004892	0	-	-	-	-	-	-	-	-	-	-	-	-	8.115	0.663317	-	-	-	-	-	0	1	0	uAUG_gained_CapDistanceToStart:89,uAUG_gained_DistanceToCDS:135,uAUG_gained_DistanceToStop:2712,uAUG_gained_KozakContext:CCCATGC,uAUG_gained_KozakStrength:Weak,uAUG_gained_type:inFrame_oORF	uAUG_gained	ENST00000623527	.	.	.	OK	NA	p2@CDHR1	FALSE	TRUE	TRUE	0	Green	0	1	0	1
chr10:84194697G>A	G	A	10:84194697-84194697	ENST00000623527.4	ENSG00000148600	CDHR1	MODIFIER	5_prime_UTR_variant	161	-	-	-	-	rs531194884	HGNC:14550	YES	NM_033100.4	-	1	P2	-	0.006198	0.02206	0	0.0009161	0	0	0	0	1.47e-05	0.006214	0.0002071	likely_benign	-	-	40	47	23	-27	0	0	0	0	CDHR1	17.29	1.73786	-	-	-	-	-	0	1	0	-	-	ENST00000623527	-0.09	5.2	0	OK	NA	p5@CDHR1	FALSE	TRUE	TRUE	0	Green	4	0	0	4
chr10:84194745C>G	C	G	10:84194745-84194745	ENST00000623527.4	ENSG00000148600	CDHR1	MODIFIER	5_prime_UTR_variant	209	-	-	-	-	rs1318484537	HGNC:14550	YES	NM_033100.4	-	1	P2	-	1.31e-05	2.41e-05	0	0	0	0	0	0	1.47e-05	0	0	-	-	-	14	-8	20	29	0	0	0	0	CDHR1	7.716	0.621108	-	-	-	-	-	0	1	0	-	-	ENST00000623527	0	0.3	0	OK	NA	p9@CDHR1	FALSE	TRUE	TRUE	0	Green	2	0	0	2
chr10:92593154C>G	C	G	10:92593154-92593154	ENST00000676757.1	ENSG00000138160	KIF11	MODIFIER	intron_variant	-	-	-	-	-	rs149291890	HGNC:6388	-	-	-	-	-	-	0.00178	0.006247	0	0.0005889	0	0	0	0	0	0.001435	0	-	-	-	-	-	-	-	-	-	-	-	-	7.645	0.613732	-	-	-	-	-	0	0	0	-	-	ENST00000260731	.	.	.	OK	NA	p1@KIF11	FALSE	TRUE	TRUE	1	Green	1	0	0	1
chr10:92593154C>G	C	G	10:92593154-92593154	ENST00000260731.5	ENSG00000138160	KIF11	MODIFIER	5_prime_UTR_variant	25	-	-	-	-	rs149291890	HGNC:6388	YES	NM_004523.4	-	1	P1	-	0.00178	0.006247	0	0.0005889	0	0	0	0	0	0.001435	0	-	-	-	-	-	-	-	-	-	-	-	-	7.645	0.613732	-	-	-	-	-	0	0	0	-	-	ENST00000260731	.	.	.	OK	NA	p1@KIF11	FALSE	TRUE	TRUE	0	Green	1	0	0	1
chr10:92593154C>G	C	G	10:92593154-92593154	ENST00000676757.1	ENSG00000138160	KIF11	MODIFIER	intron_variant	-	-	-	-	-	rs149291890	HGNC:6388	-	-	-	-	-	-	0.00178	0.006247	0	0.0005889	0	0	0	0	0	0.001435	0	-	-	-	-	-	-	-	-	-	-	-	-	7.645	0.613732	-	-	-	-	-	-	-	-	-	-	ENST00000260731	.	.	.	OK	NA	p1@KIF11	FALSE	TRUE	TRUE	1	Green	1	0	0	1
chr10:92593154C>G	C	G	10:92593154-92593154	ENST00000260731.5	ENSG00000138160	KIF11	MODIFIER	5_prime_UTR_variant	25	-	-	-	-	rs149291890	HGNC:6388	YES	NM_004523.4	-	1	P1	-	0.00178	0.006247	0	0.0005889	0	0	0	0	0	0.001435	0	-	-	-	-	-	-	-	-	-	-	-	-	7.645	0.613732	-	-	-	-	-	-	-	-	-	-	ENST00000260731	.	.	.	OK	NA	p1@KIF11	FALSE	TRUE	TRUE	0	Green	1	0	0	1
chr10:92593155G>A	G	A	10:92593155-92593155	ENST00000260731.5	ENSG00000138160	KIF11	MODIFIER	5_prime_UTR_variant	26	-	-	-	-	rs770517934	HGNC:6388	YES	NM_004523.4	-	1	P1	-	0.0001051	4.82e-05	0	0	0	0	0	0	0.0002058	0	0	-	-	-	-	-	-	-	-	-	-	-	-	1.224	-0.018477	-	-	-	-	-	0	0	0	-	-	ENST00000260731	.	.	.	OK	NA	p1@KIF11	FALSE	TRUE	TRUE	0	Green	1	0	0	1
chr10:92593155G>A	G	A	10:92593155-92593155	ENST00000260731.5	ENSG00000138160	KIF11	MODIFIER	5_prime_UTR_variant	26	-	-	-	-	rs770517934	HGNC:6388	YES	NM_004523.4	-	1	P1	-	0.0001051	4.82e-05	0	0	0	0	0	0	0.0002058	0	0	-	-	-	-	-	-	-	-	-	-	-	-	1.224	-0.018477	-	-	-	-	-	-	-	-	-	-	ENST00000260731	.	.	.	OK	NA	p1@KIF11	FALSE	TRUE	TRUE	0	Green	1	0	0	1
chr10:92593155G>A	G	A	10:92593155-92593155	ENST00000676757.1	ENSG00000138160	KIF11	MODIFIER	intron_variant	-	-	-	-	-	rs770517934	HGNC:6388	-	-	-	-	-	-	0.0001051	4.82e-05	0	0	0	0	0	0	0.0002058	0	0	-	-	-	-	-	-	-	-	-	-	-	-	1.224	-0.018477	-	-	-	-	-	0	0	0	-	-	ENST00000260731	.	.	.	OK	NA	p1@KIF11	FALSE	TRUE	TRUE	1	Green	1	0	0	1
chr10:92593155G>A	G	A	10:92593155-92593155	ENST00000676757.1	ENSG00000138160	KIF11	MODIFIER	intron_variant	-	-	-	-	-	rs770517934	HGNC:6388	-	-	-	-	-	-	0.0001051	4.82e-05	0	0	0	0	0	0	0.0002058	0	0	-	-	-	-	-	-	-	-	-	-	-	-	1.224	-0.018477	-	-	-	-	-	-	-	-	-	-	ENST00000260731	.	.	.	OK	NA	p1@KIF11	FALSE	TRUE	TRUE	1	Green	1	0	0	1
chr10:92593163T>C	T	C	10:92593163-92593163	ENST00000260731.5	ENSG00000138160	KIF11	MODIFIER	5_prime_UTR_variant	34	-	-	-	-	-	HGNC:6388	YES	NM_004523.4	-	1	P1	-	-	-	-	-	-	-	-	-	-	-	-	-	-	-	-	-	-	-	-	-	-	-	-	6.988	0.547062	-	-	-	-	-	0	0	0	-	-	ENST00000260731	.	.	.	OK	NA	p1@KIF11	FALSE	TRUE	TRUE	0	Green	1	0	0	1
chr10:92593163T>C	T	C	10:92593163-92593163	ENST00000676757.1	ENSG00000138160	KIF11	MODIFIER	intron_variant	-	-	-	-	-	-	HGNC:6388	-	-	-	-	-	-	-	-	-	-	-	-	-	-	-	-	-	-	-	-	-	-	-	-	-	-	-	-	-	6.988	0.547062	-	-	-	-	-	-	-	-	-	-	ENST00000260731	.	.	.	OK	NA	p1@KIF11	FALSE	TRUE	TRUE	1	Green	1	0	0	1
chr10:92593163T>C	T	C	10:92593163-92593163	ENST00000260731.5	ENSG00000138160	KIF11	MODIFIER	5_prime_UTR_variant	34	-	-	-	-	-	HGNC:6388	YES	NM_004523.4	-	1	P1	-	-	-	-	-	-	-	-	-	-	-	-	-	-	-	-	-	-	-	-	-	-	-	-	6.988	0.547062	-	-	-	-	-	-	-	-	-	-	ENST00000260731	.	.	.	OK	NA	p1@KIF11	FALSE	TRUE	TRUE	0	Green	1	0	0	1
chr10:92593163T>C	T	C	10:92593163-92593163	ENST00000676757.1	ENSG00000138160	KIF11	MODIFIER	intron_variant	-	-	-	-	-	-	HGNC:6388	-	-	-	-	-	-	-	-	-	-	-	-	-	-	-	-	-	-	-	-	-	-	-	-	-	-	-	-	-	6.988	0.547062	-	-	-	-	-	0	0	0	-	-	ENST00000260731	.	.	.	OK	NA	p1@KIF11	FALSE	TRUE	TRUE	1	Green	1	0	0	1
chr10:92593171C>T	C	T	10:92593171-92593171	ENST00000260731.5	ENSG00000138160	KIF11	MODIFIER	5_prime_UTR_variant	42	-	-	-	-	rs769840784	HGNC:6388	YES	NM_004523.4	-	1	P1	-	6.57e-05	2.41e-05	0	0	0	0	0	0	0.0001176	0.000478	0	-	-	-	-	-	-	-	-	-	-	-	-	0.689	-0.138759	-	-	-	-	-	0	0	0	-	-	ENST00000260731	.	.	.	OK	NA	p1@KIF11	FALSE	TRUE	TRUE	0	Green	1	0	0	1
chr10:92593171C>T	C	T	10:92593171-92593171	ENST00000676757.1	ENSG00000138160	KIF11	MODIFIER	intron_variant	-	-	-	-	-	rs769840784	HGNC:6388	-	-	-	-	-	-	6.57e-05	2.41e-05	0	0	0	0	0	0	0.0001176	0.000478	0	-	-	-	-	-	-	-	-	-	-	-	-	0.689	-0.138759	-	-	-	-	-	-	-	-	-	-	ENST00000260731	.	.	.	OK	NA	p1@KIF11	FALSE	TRUE	TRUE	1	Green	1	0	0	1
chr10:92593171C>T	C	T	10:92593171-92593171	ENST00000260731.5	ENSG00000138160	KIF11	MODIFIER	5_prime_UTR_variant	42	-	-	-	-	rs769840784	HGNC:6388	YES	NM_004523.4	-	1	P1	-	6.57e-05	2.41e-05	0	0	0	0	0	0	0.0001176	0.000478	0	-	-	-	-	-	-	-	-	-	-	-	-	0.689	-0.138759	-	-	-	-	-	-	-	-	-	-	ENST00000260731	.	.	.	OK	NA	p1@KIF11	FALSE	TRUE	TRUE	0	Green	1	0	0	1
chr10:92593171C>T	C	T	10:92593171-92593171	ENST00000676757.1	ENSG00000138160	KIF11	MODIFIER	intron_variant	-	-	-	-	-	rs769840784	HGNC:6388	-	-	-	-	-	-	6.57e-05	2.41e-05	0	0	0	0	0	0	0.0001176	0.000478	0	-	-	-	-	-	-	-	-	-	-	-	-	0.689	-0.138759	-	-	-	-	-	0	0	0	-	-	ENST00000260731	.	.	.	OK	NA	p1@KIF11	FALSE	TRUE	TRUE	1	Green	1	0	0	1
chr10:93601035C>T	C	T	10:93601035-93601035	ENST00000371464.8	ENSG00000138207	RBP4	MODIFIER	5_prime_UTR_variant	77	-	-	-	-	rs373932035,COSV101012288	HGNC:9922	YES	NM_006744.4	-	1	P1	-	0.0003812	0.001376	0	0	0	0	0	0	0	0.0004776	0	-	-	-	-2	-7	-1	-11	0.04	0	0	0	RBP4	17.37	1.7496	-	-	-	-	-	0	0	0	-	-	ENST00000371464	0.03	0	0	OK	NM_001323517.1_88-170	NA	TRUE	FALSE	TRUE	0	Green	2	0	0	2
chr10:93601035C>T	C	T	10:93601035-93601035	ENST00000371469.2	ENSG00000138207	RBP4	MODIFIER	intron_variant	-	-	-	-	-	rs373932035,COSV101012288	HGNC:9922	-	-	-	5	-	-	0.0003812	0.001376	0	0	0	0	0	0	0	0.0004776	0	-	-	-	-2	-7	-1	-11	0.04	0	0	0	RBP4	17.37	1.7496	-	-	-	-	-	0	0	0	-	-	ENST00000371464	0.03	0	0	OK	NM_001323517.1_88-170	NA	TRUE	FALSE	TRUE	1	Green	2	0	0	2
chr10:93601035C>T	C	T	10:93601035-93601035	ENST00000371464.8	ENSG00000138207	RBP4	MODIFIER	5_prime_UTR_variant	77	-	-	-	-	rs373932035,COSV101012288	HGNC:9922	YES	NM_006744.4	-	1	P1	-	0.0003812	0.001376	0	0	0	0	0	0	0	0.0004776	0	-	-	-	-2	-7	-1	-11	0.04	0	0	0	RBP4	17.37	1.7496	-	-	-	-	-	-	-	-	-	-	ENST00000371464	0.03	0	0	OK	NM_001323517.1_88-170	NA	TRUE	FALSE	TRUE	0	Green	2	0	0	2
chr10:93601035C>T	C	T	10:93601035-93601035	ENST00000371469.2	ENSG00000138207	RBP4	MODIFIER	intron_variant	-	-	-	-	-	rs373932035,COSV101012288	HGNC:9922	-	-	-	5	-	-	0.0003812	0.001376	0	0	0	0	0	0	0	0.0004776	0	-	-	-	-2	-7	-1	-11	0.04	0	0	0	RBP4	17.37	1.7496	-	-	-	-	-	-	-	-	-	-	ENST00000371464	0.03	0	0	OK	NM_001323517.1_88-170	NA	TRUE	FALSE	TRUE	1	Green	2	0	0	2
chr10:93601234G>A	G	A	10:93601234-93601234	ENST00000371464.8	ENSG00000138207	RBP4	MODIFIER	5_prime_UTR_variant	2	-	-	-	-	-	HGNC:9922	YES	NM_006744.4	-	1	P1	-	-	-	-	-	-	-	-	-	-	-	-	-	-	-	-	-	-	-	-	-	-	-	-	11.58	0.996266	-	-	-	-	-	-	-	-	-	-	ENST00000371464	0.01	1	0	OK	NA	p1@RBP4	FALSE	TRUE	TRUE	0	Green	1	0	0	1
chr10:93601234G>A	G	A	10:93601234-93601234	ENST00000371464.8	ENSG00000138207	RBP4	MODIFIER	5_prime_UTR_variant	2	-	-	-	-	-	HGNC:9922	YES	NM_006744.4	-	1	P1	-	-	-	-	-	-	-	-	-	-	-	-	-	-	-	-	-	-	-	-	-	-	-	-	11.58	0.996266	-	-	-	-	-	0	0	0	-	-	ENST00000371464	0.01	1	0	OK	NA	p1@RBP4	FALSE	TRUE	TRUE	0	Green	1	0	0	1
chr10:93601234G>A	G	A	10:93601234-93601234	ENST00000371469.2	ENSG00000138207	RBP4	MODIFIER	intron_variant	-	-	-	-	-	-	HGNC:9922	-	-	-	5	-	-	-	-	-	-	-	-	-	-	-	-	-	-	-	-	-	-	-	-	-	-	-	-	-	11.58	0.996266	-	-	-	-	-	-	-	-	-	-	ENST00000371464	0.01	1	0	OK	NA	p1@RBP4	FALSE	TRUE	TRUE	1	Green	1	0	0	1
chr10:93601234G>A	G	A	10:93601234-93601234	ENST00000371469.2	ENSG00000138207	RBP4	MODIFIER	intron_variant	-	-	-	-	-	-	HGNC:9922	-	-	-	5	-	-	-	-	-	-	-	-	-	-	-	-	-	-	-	-	-	-	-	-	-	-	-	-	-	11.58	0.996266	-	-	-	-	-	0	0	0	-	-	ENST00000371464	0.01	1	0	OK	NA	p1@RBP4	FALSE	TRUE	TRUE	1	Green	1	0	0	1
chr11:103109450G>T	G	T	11:103109450-103109450	ENST00000375735.7	ENSG00000187240	DYNC2H1	MODIFIER	5_prime_UTR_variant	25	-	-	-	-	rs192650559	HGNC:2962	YES	NM_001377.3	-	1	P2	-	0.0006439	0.000217	0	0.002354	0	0	0	0	0.0006909	0.002865	0	-	-	-	-	-	-	-	-	-	-	-	-	13.96	1.24245	-	-	-	-	-	0	0	0	-	-	ENST00000375735	.	.	.	OK	NA	p2@DYNC2H1	FALSE	TRUE	TRUE	0	Red	3	0	0	3
chr11:103109450G>T	G	T	11:103109450-103109450	ENST00000650373.2	ENSG00000187240	DYNC2H1	MODIFIER	5_prime_UTR_variant	25	-	-	-	-	rs192650559	HGNC:2962	-	-	NM_001080463.2	-	A2	-	0.0006439	0.000217	0	0.002354	0	0	0	0	0.0006909	0.002865	0	-	-	-	-	-	-	-	-	-	-	-	-	13.96	1.24245	-	-	-	-	-	0	0	0	-	-	ENST00000375735	.	.	.	OK	NA	p2@DYNC2H1	FALSE	TRUE	TRUE	0	Red	3	0	0	3
chr11:103109542C>T	C	T	11:103109542-103109542	ENST00000650373.2	ENSG00000187240	DYNC2H1	MODIFIER	5_prime_UTR_variant	117	-	-	-	-	rs547159267	HGNC:2962	-	-	NM_001080463.2	-	A2	-	6.57e-05	0	0	0	0	0.0007692	0	0	0	0	0.001241	uncertain_significance	-	-	-	-	-	-	-	-	-	-	-	5.148	0.375099	-	-	-	-	-	0	0	0	-	-	ENST00000375735	0	0	0	OK	NA	p1@DYNC2H1	FALSE	TRUE	TRUE	0	Red	1	0	0	1
chr11:103109542C>T	C	T	11:103109542-103109542	ENST00000375735.7	ENSG00000187240	DYNC2H1	MODIFIER	5_prime_UTR_variant	117	-	-	-	-	rs547159267	HGNC:2962	YES	NM_001377.3	-	1	P2	-	6.57e-05	0	0	0	0	0.0007692	0	0	0	0	0.001241	uncertain_significance	-	-	-	-	-	-	-	-	-	-	-	5.148	0.375099	-	-	-	-	-	0	0	0	-	-	ENST00000375735	0	0	0	OK	NA	p1@DYNC2H1	FALSE	TRUE	TRUE	0	Red	1	0	0	1
chr11:117327865C>A	C	A	11:117327865-117327865	ENST00000278935.8	ENSG00000110274	CEP164	MODIFIER	5_prime_UTR_variant	12	-	-	-	-	rs897178709	HGNC:29182	YES	NM_014956.5	-	1	P1	-	5.26e-05	0	0	0	0	0	0	0	0.0001176	0	0	-	-	-	39	3	39	3	0	0	0.05	0	CEP164	18.73	1.93159	-	-	-	-	-	0	1	1	-	-	ENST00000278935	.	.	.	OK	NA	p2@CEP164	FALSE	TRUE	TRUE	1	Green	1	0	0	1
chr11:119340820C>A	C	A	11:119340820-119340820	ENST00000528368.3	ENSG00000223953	C1QTNF5	MODIFIER	5_prime_UTR_variant	64	-	-	-	-	rs550711608	HGNC:14344	YES	NM_001278431.2	-	1	P1	-	9.2e-05	0	0	0	0	0.0001926	0	0	0	0	0.002689	-	-	-	40	-6	2	-6	0	0	0.01	0	C1QTNF5	13.55	1.1888	-	-	-	-	-	-	-	-	-	-	ENST00000528368	.	.	.	OK	NA	p1@C1QTNF5	FALSE	TRUE	TRUE	1	Green	3	0	0	3
chr11:119340820C>A	C	A	11:119340820-119340820	ENST00000528368.3	ENSG00000223953	C1QTNF5	MODIFIER	5_prime_UTR_variant	64	-	-	-	-	rs550711608	HGNC:14344	YES	NM_001278431.2	-	1	P1	-	9.2e-05	0	0	0	0	0.0001926	0	0	0	0	0.002689	-	-	-	40	-6	2	-6	0	0	0.01	0	C1QTNF5	13.55	1.1888	-	-	-	-	-	0	0	0	-	-	ENST00000528368	.	.	.	OK	NA	p1@C1QTNF5	FALSE	TRUE	TRUE	1	Green	3	0	0	3
chr11:119340850C>T	C	T	11:119340850-119340850	ENST00000528368.3	ENSG00000223953	C1QTNF5	MODIFIER	5_prime_UTR_variant	34	-	-	-	-	rs75463316	HGNC:14344	YES	NM_001278431.2	-	1	P1	-	0.001859	0.0003617	0	0.001374	0.001152	0.03951	0	0	0.0002939	0.0004785	0.003515	likely_benign	-	-	-2	10	-36	0	0	0	0.02	0	C1QTNF5	16.44	1.61061	-	-	-	-	-	-	-	-	-	-	ENST00000528368	.	.	.	OK	NA	p1@C1QTNF5	FALSE	TRUE	TRUE	1	Green	1	0	0	1
chr11:119340850C>T	C	T	11:119340850-119340850	ENST00000528368.3	ENSG00000223953	C1QTNF5	MODIFIER	5_prime_UTR_variant	34	-	-	-	-	rs75463316	HGNC:14344	YES	NM_001278431.2	-	1	P1	-	0.001859	0.0003617	0	0.001374	0.001152	0.03951	0	0	0.0002939	0.0004785	0.003515	likely_benign	-	-	-2	10	-36	0	0	0	0.02	0	C1QTNF5	16.44	1.61061	-	-	-	-	-	0	0	0	-	-	ENST00000528368	.	.	.	OK	NA	p1@C1QTNF5	FALSE	TRUE	TRUE	1	Green	1	0	0	1
chr11:119346557C>T	C	T	11:119346557-119346557	ENST00000619721.6	ENSG00000235718	MFRP	MODIFIER	5_prime_UTR_variant	149	-	-	-	-	rs79836575	HGNC:18121	YES	NM_031433.4	-	1	P1	-	0.005812	0.001014	0	0.01931	0.004325	0.03341	0.003956	0	0.002279	0.006705	0.03068	likely_benign	-	-	-2	-12	-2	28	0	0	0	0	MFRP	9.41	0.801869	-	-	-	-	-	0	1	0	-	-	ENST00000619721	0	0	0	OK	NM_031433.4_99-192	NA	TRUE	FALSE	TRUE	1	Green	36	0	0	36
chr11:119346562C>T	C	T	11:119346562-119346562	ENST00000619721.6	ENSG00000235718	MFRP	MODIFIER	5_prime_UTR_variant	144	-	-	-	-	rs201954533,COSV64129619	HGNC:18121	YES	NM_031433.4	-	1	P1	-	0.0006574	9.66e-05	0	6.54e-05	0.01671	0	0	0.003165	0.0002646	0.003352	0.002278	uncertain_significance,likely_benign	-	-	-17	-38	-17	23	0	0	0	0	MFRP	10.33	0.890016	-	-	-	-	-	0	1	0	-	-	ENST00000619721	0.02	4.6	0	OK	NM_031433.4_99-192	NA	TRUE	FALSE	TRUE	1	Green	4	0	0	4
chr11:119346570G>A	G	A	11:119346570-119346570	ENST00000619721.6	ENSG00000235718	MFRP	MODIFIER	5_prime_UTR_variant	136	-	-	-	-	rs139821533	HGNC:18121	YES	NM_031433.4	-	1	P1	-	0.002512	0.0008935	0	0.002487	0.004896	0	0.0006601	0	0.004029	0.002876	0.0006224	uncertain_significance	-	-	-25	24	50	24	0	0	0	0	MFRP	9.93	0.852771	-	-	-	-	-	0	1	0	-	-	ENST00000619721	0.03	3	0	OK	NM_031433.4_99-192	NA	TRUE	FALSE	TRUE	1	Green	22	0	0	22
chr11:119346578C>T	C	T	11:119346578-119346578	ENST00000619721.6	ENSG00000235718	MFRP	MODIFIER	5_prime_UTR_variant	128	-	-	-	-	rs883246	HGNC:18121	YES	NM_031433.4	-	1	P1	-	0.006337	0.002656	0	0.002291	0.02968	0	0.01038	0.009494	0.00838	0.005736	0.00435	uncertain_significance	-	-	-33	16	-1	42	0	0	0	0	MFRP	7.243	0.572539	-	-	-	-	-	0	1	0	-	-	ENST00000619721	0.01	0.2	0	OK	NM_031433.4_99-192	NA	TRUE	FALSE	TRUE	1	Green	33	0	0	33
chr11:119346597G>A	G	A	11:119346597-119346597	ENST00000619721.6	ENSG00000235718	MFRP	MODIFIER	5_prime_UTR_variant	109	-	-	-	-	-	HGNC:18121	YES	NM_031433.4	-	1	P1	-	-	-	-	-	-	-	-	-	-	-	-	-	-	-	-41	-18	23	-12	0	0	0	0	MFRP	0.366	-0.267243	-	-	-	-	-	0	1	0	-	-	ENST00000619721	-0.02	0	0	OK	NM_031433.4_99-192	NA	TRUE	FALSE	TRUE	1	Green	1	0	0	1
chr11:119346611C>T	C	T	11:119346611-119346611	ENST00000619721.6	ENSG00000235718	MFRP	MODIFIER	5_prime_UTR_variant	95	-	-	-	-	rs999098199	HGNC:18121	YES	NM_031433.4	-	1	P1	-	3.94e-05	0	0	0	0	0	0	0	8.82e-05	0	0	-	-	-	-17	-32	-26	9	0	0	0	0	MFRP	2.058	0.096291	-	-	-	-	-	0	1	0	-	-	ENST00000619721	0	3.6	0	OK	NA	p2@MFRP	FALSE	TRUE	TRUE	1	Green	1	0	0	1
chr11:119346621C>T	C	T	11:119346621-119346621	ENST00000619721.6	ENSG00000235718	MFRP	MODIFIER	5_prime_UTR_variant	85	-	-	-	-	rs143241967	HGNC:18121	YES	NM_031433.4	-	1	P1	-	0.001505	0.0002896	0	0.001374	0.009217	0	0	0.01266	0.001632	0.002874	0.008914	uncertain_significance	-	-	-2	41	-1	26	0	0	0.08	0	MFRP	0.066	-0.619978	-	-	-	-	-	0	1	0	-	-	ENST00000619721	.	.	.	OK	NA	p2@MFRP	FALSE	TRUE	TRUE	1	Green	25	0	0	25
chr11:119346622G>A	G	A	11:119346622-119346622	ENST00000619721.6	ENSG00000235718	MFRP	MODIFIER	5_prime_UTR_variant	84	-	-	-	-	rs572690198	HGNC:18121	YES	NM_031433.4	-	1	P1	-	0.0003483	0.0001689	0	0.00262	0	0	0	0	1.47e-05	0.002392	0	-	-	-	-43	40	25	-2	0	0	0	0	MFRP	0.501	-0.203929	-	-	-	-	-	0	1	0	-	-	ENST00000619721	.	.	.	OK	NA	p2@MFRP	FALSE	TRUE	TRUE	1	Green	1	0	0	1
chr11:12674421A>G	A	G	11:12674421-12674421	ENST00000527636.7	ENSG00000187079	TEAD1	MODIFIER	5_prime_UTR_variant	1	-	-	-	-	-	HGNC:11714	YES	NM_021961.6	-	1	-	-	-	-	-	-	-	-	-	-	-	-	-	-	-	-	-	-	-	-	-	-	-	-	-	20.8	2.18691	-	-	-	-	-	0	0	1	-	-	ENST00000527636	.	.	.	OK	NA	p1@TEAD1	FALSE	TRUE	TRUE	0	Red	1	0	0	1
chr11:12674429C>G	C	G	11:12674429-12674429	ENST00000527636.7	ENSG00000187079	TEAD1	MODIFIER	5_prime_UTR_variant	9	-	-	-	-	-	HGNC:11714	YES	NM_021961.6	-	1	-	-	-	-	-	-	-	-	-	-	-	-	-	-	-	-	-	-	-	-	-	-	-	-	-	17.76	1.80389	-	-	-	-	-	0	0	1	-	-	ENST00000527636	.	.	.	OK	NA	p1@TEAD1	FALSE	TRUE	TRUE	0	Red	1	0	0	1
chr11:12674440T>C	T	C	11:12674440-12674440	ENST00000527636.7	ENSG00000187079	TEAD1	MODIFIER	5_prime_UTR_variant	20	-	-	-	-	rs1172580817	HGNC:11714	YES	NM_021961.6	-	1	-	-	6.69e-06	0	0	0	0	0	0	0	1.49e-05	0	0	-	-	-	-	-	-	-	-	-	-	-	-	21.3	2.26534	-	-	-	-	-	0	0	1	-	-	ENST00000527636	.	.	.	OK	NA	p1@TEAD1	FALSE	TRUE	TRUE	0	Red	1	0	0	1
chr11:12674463C>T	C	T	11:12674463-12674463	ENST00000527636.7	ENSG00000187079	TEAD1	MODIFIER	5_prime_UTR_variant	43	-	-	-	-	rs571927641	HGNC:11714	YES	NM_021961.6	-	1	-	-	0.0006802	0.002356	0	0.000199	0	0	0	0	0	0	0.0004153	-	-	-	-	-	-	-	-	-	-	-	-	18.98	1.96427	-	-	-	-	-	0	0	1	-	-	ENST00000527636	.	.	.	OK	NA	p2@TEAD1	FALSE	TRUE	TRUE	0	Red	2	0	0	2
chr11:17544332G>C	G	C	11:17544332-17544332	ENST00000005226.12	ENSG00000006611	USH1C	MODIFIER	5_prime_UTR_variant	85	-	-	-	-	rs371621268	HGNC:12597	YES	NM_153676.4	-	5	-	-	0.0004532	0.001013	0	0.001373	0	0	0	0.003185	5.88e-05	0.0004776	0	-	-	-	-	-	-	-	-	-	-	-	-	8.786	0.736195	-	-	-	-	-	0	0	0	-	-	ENST00000318024	0	0	0	OK	NM_001297764.2_32-109	NA	TRUE	FALSE	TRUE	0	Green	1	0	0	1
chr11:17544332G>C	G	C	11:17544332-17544332	ENST00000318024.9	ENSG00000006611	USH1C	MODIFIER	5_prime_UTR_variant	85	-	-	-	-	rs371621268	HGNC:12597	-	-	NM_005709.4	1	P1	-	0.0004532	0.001013	0	0.001373	0	0	0	0.003185	5.88e-05	0.0004776	0	-	-	-	-	-	-	-	-	-	-	-	-	8.786	0.736195	-	-	-	-	-	0	0	0	-	-	ENST00000318024	0	0	0	OK	NM_153676.4_32-109	NA	TRUE	FALSE	TRUE	1	Green	1	0	0	1
chr11:17544332G>C	G	C	11:17544332-17544332	ENST00000318024.9	ENSG00000006611	USH1C	MODIFIER	5_prime_UTR_variant	85	-	-	-	-	rs371621268	HGNC:12597	-	-	NM_005709.4	1	P1	-	0.0004532	0.001013	0	0.001373	0	0	0	0.003185	5.88e-05	0.0004776	0	-	-	-	-	-	-	-	-	-	-	-	-	8.786	0.736195	-	-	-	-	-	0	0	0	-	-	ENST00000318024	0	0	0	OK	NM_001297764.2_32-109	NA	TRUE	FALSE	TRUE	1	Green	1	0	0	1
chr11:17544332G>C	G	C	11:17544332-17544332	ENST00000318024.9	ENSG00000006611	USH1C	MODIFIER	5_prime_UTR_variant	85	-	-	-	-	rs371621268	HGNC:12597	-	-	NM_005709.4	1	P1	-	0.0004532	0.001013	0	0.001373	0	0	0	0.003185	5.88e-05	0.0004776	0	-	-	-	-	-	-	-	-	-	-	-	-	8.786	0.736195	-	-	-	-	-	0	0	0	-	-	ENST00000318024	0	0	0	OK	NM_005709.4_32-109	NA	TRUE	FALSE	TRUE	1	Green	1	0	0	1
chr11:17544332G>C	G	C	11:17544332-17544332	ENST00000005226.12	ENSG00000006611	USH1C	MODIFIER	5_prime_UTR_variant	85	-	-	-	-	rs371621268	HGNC:12597	YES	NM_153676.4	-	5	-	-	0.0004532	0.001013	0	0.001373	0	0	0	0.003185	5.88e-05	0.0004776	0	-	-	-	-	-	-	-	-	-	-	-	-	8.786	0.736195	-	-	-	-	-	0	0	0	-	-	ENST00000318024	0	0	0	OK	NM_153676.4_32-109	NA	TRUE	FALSE	TRUE	0	Green	1	0	0	1
chr11:17544332G>C	G	C	11:17544332-17544332	ENST00000005226.12	ENSG00000006611	USH1C	MODIFIER	5_prime_UTR_variant	85	-	-	-	-	rs371621268	HGNC:12597	YES	NM_153676.4	-	5	-	-	0.0004532	0.001013	0	0.001373	0	0	0	0.003185	5.88e-05	0.0004776	0	-	-	-	-	-	-	-	-	-	-	-	-	8.786	0.736195	-	-	-	-	-	0	0	0	-	-	ENST00000318024	0	0	0	OK	NM_005709.4_32-109	NA	TRUE	FALSE	TRUE	0	Green	1	0	0	1
chr11:17544359C>G	C	G	11:17544359-17544359	ENST00000005226.12	ENSG00000006611	USH1C	MODIFIER	5_prime_UTR_variant	58	-	-	-	-	rs528008701,COSV99141154,COSV99142211	HGNC:12597	YES	NM_153676.4	-	5	-	-	6.57e-06	0	0	0	0	0	0	0	1.47e-05	0	0	-	-	-	-	-	-	-	-	-	-	-	-	0.985	-0.063903	-	-	-	-	-	0	0	0	-	-	ENST00000318024	0	2.1	0	OK	NM_005709.4_32-109	NA	TRUE	FALSE	TRUE	0	Green	1	0	0	1
chr11:17544359C>G	C	G	11:17544359-17544359	ENST00000318024.9	ENSG00000006611	USH1C	MODIFIER	5_prime_UTR_variant	58	-	-	-	-	rs528008701,COSV99141154,COSV99142211	HGNC:12597	-	-	NM_005709.4	1	P1	-	6.57e-06	0	0	0	0	0	0	0	1.47e-05	0	0	-	-	-	-	-	-	-	-	-	-	-	-	0.985	-0.063903	-	-	-	-	-	0	0	0	-	-	ENST00000318024	0	2.1	0	OK	NM_153676.4_32-109	NA	TRUE	FALSE	TRUE	1	Green	1	0	0	1
chr11:17544359C>G	C	G	11:17544359-17544359	ENST00000318024.9	ENSG00000006611	USH1C	MODIFIER	5_prime_UTR_variant	58	-	-	-	-	rs528008701,COSV99141154,COSV99142211	HGNC:12597	-	-	NM_005709.4	1	P1	-	6.57e-06	0	0	0	0	0	0	0	1.47e-05	0	0	-	-	-	-	-	-	-	-	-	-	-	-	0.985	-0.063903	-	-	-	-	-	0	0	0	-	-	ENST00000318024	0	2.1	0	OK	NM_001297764.2_32-109	NA	TRUE	FALSE	TRUE	1	Green	1	0	0	1
chr11:17544359C>G	C	G	11:17544359-17544359	ENST00000005226.12	ENSG00000006611	USH1C	MODIFIER	5_prime_UTR_variant	58	-	-	-	-	rs528008701,COSV99141154,COSV99142211	HGNC:12597	YES	NM_153676.4	-	5	-	-	6.57e-06	0	0	0	0	0	0	0	1.47e-05	0	0	-	-	-	-	-	-	-	-	-	-	-	-	0.985	-0.063903	-	-	-	-	-	0	0	0	-	-	ENST00000318024	0	2.1	0	OK	NM_001297764.2_32-109	NA	TRUE	FALSE	TRUE	0	Green	1	0	0	1
chr11:17544359C>G	C	G	11:17544359-17544359	ENST00000005226.12	ENSG00000006611	USH1C	MODIFIER	5_prime_UTR_variant	58	-	-	-	-	rs528008701,COSV99141154,COSV99142211	HGNC:12597	YES	NM_153676.4	-	5	-	-	6.57e-06	0	0	0	0	0	0	0	1.47e-05	0	0	-	-	-	-	-	-	-	-	-	-	-	-	0.985	-0.063903	-	-	-	-	-	0	0	0	-	-	ENST00000318024	0	2.1	0	OK	NM_153676.4_32-109	NA	TRUE	FALSE	TRUE	0	Green	1	0	0	1
chr11:17544359C>G	C	G	11:17544359-17544359	ENST00000318024.9	ENSG00000006611	USH1C	MODIFIER	5_prime_UTR_variant	58	-	-	-	-	rs528008701,COSV99141154,COSV99142211	HGNC:12597	-	-	NM_005709.4	1	P1	-	6.57e-06	0	0	0	0	0	0	0	1.47e-05	0	0	-	-	-	-	-	-	-	-	-	-	-	-	0.985	-0.063903	-	-	-	-	-	0	0	0	-	-	ENST00000318024	0	2.1	0	OK	NM_005709.4_32-109	NA	TRUE	FALSE	TRUE	1	Green	1	0	0	1
chr11:17544367A>G	A	G	11:17544367-17544367	ENST00000318024.9	ENSG00000006611	USH1C	MODIFIER	5_prime_UTR_variant	50	-	-	-	-	rs371444878	HGNC:12597	-	-	NM_005709.4	1	P1	-	0.0158	0.05391	0	0.007127	0	0	0	0.01274	0.0004409	0.01242	0.0002069	benign	-	-	-	-	-	-	-	-	-	-	-	5.224	0.38182	-	-	-	-	-	0	0	0	-	-	ENST00000318024	-0.01	-1.6	0	OK	NM_005709.4_32-109	p1@USH1C	TRUE	TRUE	TRUE	1	Green	12	3	0	15
chr11:17544367A>G	A	G	11:17544367-17544367	ENST00000005226.12	ENSG00000006611	USH1C	MODIFIER	5_prime_UTR_variant	50	-	-	-	-	rs371444878	HGNC:12597	YES	NM_153676.4	-	5	-	-	0.0158	0.05391	0	0.007127	0	0	0	0.01274	0.0004409	0.01242	0.0002069	benign	-	-	-	-	-	-	-	-	-	-	-	5.224	0.38182	-	-	-	-	-	0	0	0	-	-	ENST00000318024	-0.01	-1.6	0	OK	NM_153676.4_32-109	p1@USH1C	TRUE	TRUE	TRUE	0	Green	12	3	0	15
chr11:17544367A>G	A	G	11:17544367-17544367	ENST00000318024.9	ENSG00000006611	USH1C	MODIFIER	5_prime_UTR_variant	50	-	-	-	-	rs371444878	HGNC:12597	-	-	NM_005709.4	1	P1	-	0.0158	0.05391	0	0.007127	0	0	0	0.01274	0.0004409	0.01242	0.0002069	benign	-	-	-	-	-	-	-	-	-	-	-	5.224	0.38182	-	-	-	-	-	0	0	0	-	-	ENST00000318024	-0.01	-1.6	0	OK	NM_001297764.2_32-109	p1@USH1C	TRUE	TRUE	TRUE	1	Green	12	3	0	15
chr11:17544367A>G	A	G	11:17544367-17544367	ENST00000318024.9	ENSG00000006611	USH1C	MODIFIER	5_prime_UTR_variant	50	-	-	-	-	rs371444878	HGNC:12597	-	-	NM_005709.4	1	P1	-	0.0158	0.05391	0	0.007127	0	0	0	0.01274	0.0004409	0.01242	0.0002069	benign	-	-	-	-	-	-	-	-	-	-	-	5.224	0.38182	-	-	-	-	-	0	0	0	-	-	ENST00000318024	-0.01	-1.6	0	OK	NM_153676.4_32-109	p1@USH1C	TRUE	TRUE	TRUE	1	Green	12	3	0	15
chr11:17544367A>G	A	G	11:17544367-17544367	ENST00000005226.12	ENSG00000006611	USH1C	MODIFIER	5_prime_UTR_variant	50	-	-	-	-	rs371444878	HGNC:12597	YES	NM_153676.4	-	5	-	-	0.0158	0.05391	0	0.007127	0	0	0	0.01274	0.0004409	0.01242	0.0002069	benign	-	-	-	-	-	-	-	-	-	-	-	5.224	0.38182	-	-	-	-	-	0	0	0	-	-	ENST00000318024	-0.01	-1.6	0	OK	NM_001297764.2_32-109	p1@USH1C	TRUE	TRUE	TRUE	0	Green	12	3	0	15
chr11:17544367A>G	A	G	11:17544367-17544367	ENST00000005226.12	ENSG00000006611	USH1C	MODIFIER	5_prime_UTR_variant	50	-	-	-	-	rs371444878	HGNC:12597	YES	NM_153676.4	-	5	-	-	0.0158	0.05391	0	0.007127	0	0	0	0.01274	0.0004409	0.01242	0.0002069	benign	-	-	-	-	-	-	-	-	-	-	-	5.224	0.38182	-	-	-	-	-	0	0	0	-	-	ENST00000318024	-0.01	-1.6	0	OK	NM_005709.4_32-109	p1@USH1C	TRUE	TRUE	TRUE	0	Green	12	3	0	15
chr11:17544416T>A	T	A	11:17544416-17544416	ENST00000318024.9	ENSG00000006611	USH1C	MODIFIER	5_prime_UTR_variant	1	-	-	-	-	rs556793498	HGNC:12597	-	-	NM_005709.4	1	P1	-	1.97e-05	7.25e-05	0	0	0	0	0	0	0	0	0	uncertain_significance	-	-	-	-	-	-	-	-	-	-	-	0.903	-0.082136	-	-	-	-	-	0	0	0	-	-	ENST00000318024	.	.	.	OK	NA	p2@USH1C	FALSE	TRUE	TRUE	1	Green	1	0	0	1
chr11:17544416T>A	T	A	11:17544416-17544416	ENST00000005226.12	ENSG00000006611	USH1C	MODIFIER	5_prime_UTR_variant	1	-	-	-	-	rs556793498	HGNC:12597	YES	NM_153676.4	-	5	-	-	1.97e-05	7.25e-05	0	0	0	0	0	0	0	0	0	uncertain_significance	-	-	-	-	-	-	-	-	-	-	-	0.903	-0.082136	-	-	-	-	-	0	0	0	-	-	ENST00000318024	.	.	.	OK	NA	p2@USH1C	FALSE	TRUE	TRUE	0	Green	1	0	0	1
chr11:1763875G>A	G	A	11:1763875-1763875	ENST00000429746.2	ENSG00000117984	CTSD	MODIFIER	intron_variant	-	-	-	-	-	rs1374494210,COSV52590783	HGNC:2529	-	-	-	3	-	-	1.31e-05	2.41e-05	0	0	0	0	0	0	1.47e-05	0	0	-	-	-	-5	-22	2	0	0	0	0	0	CTSD	13.05	1.12941	-	-	-	-	-	0	0	0	-	-	ENST00000236671	0.01	0	0	OK	NA	p2@CTSD	FALSE	TRUE	TRUE	1	Green	1	0	0	1
chr11:1763875G>A	G	A	11:1763875-1763875	ENST00000236671.7	ENSG00000117984	CTSD	MODIFIER	5_prime_UTR_variant	53	-	-	-	-	rs1374494210,COSV52590783	HGNC:2529	YES	NM_001909.5	-	1	P2	-	1.31e-05	2.41e-05	0	0	0	0	0	0	1.47e-05	0	0	-	-	-	-5	-22	2	0	0	0	0	0	CTSD	13.05	1.12941	-	-	-	-	-	0	0	0	-	-	ENST00000236671	0.01	0	0	OK	NA	p2@CTSD	FALSE	TRUE	TRUE	0	Green	1	0	0	1
chr11:1763875G>A	G	A	11:1763875-1763875	ENST00000429746.2	ENSG00000117984	CTSD	MODIFIER	intron_variant	-	-	-	-	-	rs1374494210,COSV52590783	HGNC:2529	-	-	-	3	-	-	1.31e-05	2.41e-05	0	0	0	0	0	0	1.47e-05	0	0	-	-	-	-5	-22	2	0	0	0	0	0	CTSD	13.05	1.12941	-	-	-	-	-	-	-	-	-	-	ENST00000236671	0.01	0	0	OK	NA	p2@CTSD	FALSE	TRUE	TRUE	1	Green	1	0	0	1
chr11:1763875G>A	G	A	11:1763875-1763875	ENST00000236671.7	ENSG00000117984	CTSD	MODIFIER	5_prime_UTR_variant	53	-	-	-	-	rs1374494210,COSV52590783	HGNC:2529	YES	NM_001909.5	-	1	P2	-	1.31e-05	2.41e-05	0	0	0	0	0	0	1.47e-05	0	0	-	-	-	-5	-22	2	0	0	0	0	0	CTSD	13.05	1.12941	-	-	-	-	-	-	-	-	-	-	ENST00000236671	0.01	0	0	OK	NA	p2@CTSD	FALSE	TRUE	TRUE	0	Green	1	0	0	1
chr11:1763883G>A	G	A	11:1763883-1763883	ENST00000429746.2	ENSG00000117984	CTSD	MODIFIER	intron_variant	-	-	-	-	-	rs587780917	HGNC:2529	-	-	-	3	-	-	0.0001183	0	0	6.54e-05	0.0005767	0	0	0.006369	0.0001323	0.000956	0.0004134	uncertain_significance,benign	-	-	18	-38	7	1	0	0	0	0	CTSD	6.233	0.474261	-	-	-	-	-	-	-	-	-	-	ENST00000236671	0	0	0	OK	NA	p2@CTSD	FALSE	TRUE	TRUE	1	Green	3	0	0	3
chr11:1763883G>A	G	A	11:1763883-1763883	ENST00000236671.7	ENSG00000117984	CTSD	MODIFIER	5_prime_UTR_variant	45	-	-	-	-	rs587780917	HGNC:2529	YES	NM_001909.5	-	1	P2	-	0.0001183	0	0	6.54e-05	0.0005767	0	0	0.006369	0.0001323	0.000956	0.0004134	uncertain_significance,benign	-	-	18	-38	7	1	0	0	0	0	CTSD	6.233	0.474261	-	-	-	-	-	0	0	0	-	-	ENST00000236671	0	0	0	OK	NA	p2@CTSD	FALSE	TRUE	TRUE	0	Green	3	0	0	3
chr11:1763883G>A	G	A	11:1763883-1763883	ENST00000236671.7	ENSG00000117984	CTSD	MODIFIER	5_prime_UTR_variant	45	-	-	-	-	rs587780917	HGNC:2529	YES	NM_001909.5	-	1	P2	-	0.0001183	0	0	6.54e-05	0.0005767	0	0	0.006369	0.0001323	0.000956	0.0004134	uncertain_significance,benign	-	-	18	-38	7	1	0	0	0	0	CTSD	6.233	0.474261	-	-	-	-	-	-	-	-	-	-	ENST00000236671	0	0	0	OK	NA	p2@CTSD	FALSE	TRUE	TRUE	0	Green	3	0	0	3
chr11:1763883G>A	G	A	11:1763883-1763883	ENST00000429746.2	ENSG00000117984	CTSD	MODIFIER	intron_variant	-	-	-	-	-	rs587780917	HGNC:2529	-	-	-	3	-	-	0.0001183	0	0	6.54e-05	0.0005767	0	0	0.006369	0.0001323	0.000956	0.0004134	uncertain_significance,benign	-	-	18	-38	7	1	0	0	0	0	CTSD	6.233	0.474261	-	-	-	-	-	0	0	0	-	-	ENST00000236671	0	0	0	OK	NA	p2@CTSD	FALSE	TRUE	TRUE	1	Green	3	0	0	3
chr11:1763912G>A	G	A	11:1763912-1763912	ENST00000429746.2	ENSG00000117984	CTSD	MODIFIER	intron_variant	-	-	-	-	-	rs530324803	HGNC:2529	-	-	-	3	-	-	0.0002169	2.41e-05	0	0	0	0	0	0	0	0	0.006614	likely_benign	-	-	-11	27	-11	33	0	0	0	0	CTSD	17.21	1.72673	-	-	-	-	-	-	-	-	-	-	ENST00000236671	0.01	0	0	OK	NA	p1@CTSD	FALSE	TRUE	TRUE	1	Green	4	0	0	4
chr11:1763912G>A	G	A	11:1763912-1763912	ENST00000236671.7	ENSG00000117984	CTSD	MODIFIER	5_prime_UTR_variant	16	-	-	-	-	rs530324803	HGNC:2529	YES	NM_001909.5	-	1	P2	-	0.0002169	2.41e-05	0	0	0	0	0	0	0	0	0.006614	likely_benign	-	-	-11	27	-11	33	0	0	0	0	CTSD	17.21	1.72673	-	-	-	-	-	-	-	-	-	-	ENST00000236671	0.01	0	0	OK	NA	p1@CTSD	FALSE	TRUE	TRUE	0	Green	4	0	0	4
chr11:1763912G>A	G	A	11:1763912-1763912	ENST00000236671.7	ENSG00000117984	CTSD	MODIFIER	5_prime_UTR_variant	16	-	-	-	-	rs530324803	HGNC:2529	YES	NM_001909.5	-	1	P2	-	0.0002169	2.41e-05	0	0	0	0	0	0	0	0	0.006614	likely_benign	-	-	-11	27	-11	33	0	0	0	0	CTSD	17.21	1.72673	-	-	-	-	-	0	0	0	-	-	ENST00000236671	0.01	0	0	OK	NA	p1@CTSD	FALSE	TRUE	TRUE	0	Green	4	0	0	4
chr11:1763912G>A	G	A	11:1763912-1763912	ENST00000429746.2	ENSG00000117984	CTSD	MODIFIER	intron_variant	-	-	-	-	-	rs530324803	HGNC:2529	-	-	-	3	-	-	0.0002169	2.41e-05	0	0	0	0	0	0	0	0	0.006614	likely_benign	-	-	-11	27	-11	33	0	0	0	0	CTSD	17.21	1.72673	-	-	-	-	-	0	0	0	-	-	ENST00000236671	0.01	0	0	OK	NA	p1@CTSD	FALSE	TRUE	TRUE	1	Green	4	0	0	4
chr11:1763918C>T	C	T	11:1763918-1763918	ENST00000236671.7	ENSG00000117984	CTSD	MODIFIER	5_prime_UTR_variant	10	-	-	-	-	-	HGNC:2529	YES	NM_001909.5	-	1	P2	-	-	-	-	-	-	-	-	-	-	-	-	-	-	-	-2	-17	27	47	0	0	0	0	CTSD	16.9	1.6805	-	-	-	-	-	-	-	-	-	-	ENST00000236671	0.01	1.9	0	OK	NA	p1@CTSD	FALSE	TRUE	TRUE	0	Green	1	0	0	1
chr11:1763918C>T	C	T	11:1763918-1763918	ENST00000429746.2	ENSG00000117984	CTSD	MODIFIER	intron_variant	-	-	-	-	-	-	HGNC:2529	-	-	-	3	-	-	-	-	-	-	-	-	-	-	-	-	-	-	-	-	-2	-17	27	47	0	0	0	0	CTSD	16.9	1.6805	-	-	-	-	-	0	0	0	-	-	ENST00000236671	0.01	1.9	0	OK	NA	p1@CTSD	FALSE	TRUE	TRUE	1	Green	1	0	0	1
chr11:1763918C>T	C	T	11:1763918-1763918	ENST00000236671.7	ENSG00000117984	CTSD	MODIFIER	5_prime_UTR_variant	10	-	-	-	-	-	HGNC:2529	YES	NM_001909.5	-	1	P2	-	-	-	-	-	-	-	-	-	-	-	-	-	-	-	-2	-17	27	47	0	0	0	0	CTSD	16.9	1.6805	-	-	-	-	-	0	0	0	-	-	ENST00000236671	0.01	1.9	0	OK	NA	p1@CTSD	FALSE	TRUE	TRUE	0	Green	1	0	0	1
chr11:1763918C>T	C	T	11:1763918-1763918	ENST00000429746.2	ENSG00000117984	CTSD	MODIFIER	intron_variant	-	-	-	-	-	-	HGNC:2529	-	-	-	3	-	-	-	-	-	-	-	-	-	-	-	-	-	-	-	-	-2	-17	27	47	0	0	0	0	CTSD	16.9	1.6805	-	-	-	-	-	-	-	-	-	-	ENST00000236671	0.01	1.9	0	OK	NA	p1@CTSD	FALSE	TRUE	TRUE	1	Green	1	0	0	1
chr11:31810879T>C	T	C	11:31810879-31810879	ENST00000640368.2	ENSG00000007372	PAX6	MODIFIER	5_prime_UTR_variant	345	-	-	-	-	rs75563367	HGNC:8620	YES	NM_001368894.2	-	5	-	-	0.007063	0.02424	0	0.002486	0	0	9.42e-05	0.003165	0.0001911	0.007163	0.0004139	likely_benign	-	-	29	-18	-45	-50	0	0	0	0	PAX6	13.69	1.20702	-	-	-	-	-	0	1	5	-	-	ENST00000640368	.	.	.	OK	NM_001368904.1_1-254	NA	TRUE	FALSE	TRUE	0	Red	6	1	0	7
chr11:31810879T>C	T	C	11:31810879-31810879	ENST00000639916.1	ENSG00000007372	PAX6	MODIFIER	5_prime_UTR_variant	266	-	-	-	-	rs75563367	HGNC:8620	-	-	-	1	P1	-	0.007063	0.02424	0	0.002486	0	0	9.42e-05	0.003165	0.0001911	0.007163	0.0004139	likely_benign	-	-	29	-18	-45	-50	0	0	0	0	PAX6	13.69	1.20702	-	-	-	-	-	0	1	1	-	-	ENST00000640368	.	.	.	OK	NM_001368905.1_1-254	NA	TRUE	FALSE	TRUE	1	Red	6	1	0	7
chr11:31810879T>C	T	C	11:31810879-31810879	ENST00000639916.1	ENSG00000007372	PAX6	MODIFIER	5_prime_UTR_variant	266	-	-	-	-	rs75563367	HGNC:8620	-	-	-	1	P1	-	0.007063	0.02424	0	0.002486	0	0	9.42e-05	0.003165	0.0001911	0.007163	0.0004139	likely_benign	-	-	29	-18	-45	-50	0	0	0	0	PAX6	13.69	1.20702	-	-	-	-	-	0	1	5	-	-	ENST00000640368	.	.	.	OK	NM_001368920.1_1-254	NA	TRUE	FALSE	TRUE	1	Red	6	1	0	7
chr11:31810879T>C	T	C	11:31810879-31810879	ENST00000639916.1	ENSG00000007372	PAX6	MODIFIER	5_prime_UTR_variant	266	-	-	-	-	rs75563367	HGNC:8620	-	-	-	1	P1	-	0.007063	0.02424	0	0.002486	0	0	9.42e-05	0.003165	0.0001911	0.007163	0.0004139	likely_benign	-	-	29	-18	-45	-50	0	0	0	0	PAX6	13.69	1.20702	-	-	-	-	-	0	1	1	-	-	ENST00000640368	.	.	.	OK	NM_001368913.1_1-254	NA	TRUE	FALSE	TRUE	1	Red	6	1	0	7
chr11:31810879T>C	T	C	11:31810879-31810879	ENST00000640368.2	ENSG00000007372	PAX6	MODIFIER	5_prime_UTR_variant	345	-	-	-	-	rs75563367	HGNC:8620	YES	NM_001368894.2	-	5	-	-	0.007063	0.02424	0	0.002486	0	0	9.42e-05	0.003165	0.0001911	0.007163	0.0004139	likely_benign	-	-	29	-18	-45	-50	0	0	0	0	PAX6	13.69	1.20702	-	-	-	-	-	0	1	5	-	-	ENST00000640368	.	.	.	OK	NM_001368918.1_1-254	NA	TRUE	FALSE	TRUE	0	Red	6	1	0	7
chr11:31810879T>C	T	C	11:31810879-31810879	ENST00000640368.2	ENSG00000007372	PAX6	MODIFIER	5_prime_UTR_variant	345	-	-	-	-	rs75563367	HGNC:8620	YES	NM_001368894.2	-	5	-	-	0.007063	0.02424	0	0.002486	0	0	9.42e-05	0.003165	0.0001911	0.007163	0.0004139	likely_benign	-	-	29	-18	-45	-50	0	0	0	0	PAX6	13.69	1.20702	-	-	-	-	-	0	1	5	-	-	ENST00000640368	.	.	.	OK	NM_001368905.1_1-254	NA	TRUE	FALSE	TRUE	0	Red	6	1	0	7
chr11:31810879T>C	T	C	11:31810879-31810879	ENST00000640368.2	ENSG00000007372	PAX6	MODIFIER	5_prime_UTR_variant	345	-	-	-	-	rs75563367	HGNC:8620	YES	NM_001368894.2	-	5	-	-	0.007063	0.02424	0	0.002486	0	0	9.42e-05	0.003165	0.0001911	0.007163	0.0004139	likely_benign	-	-	29	-18	-45	-50	0	0	0	0	PAX6	13.69	1.20702	-	-	-	-	-	0	1	1	-	-	ENST00000640368	.	.	.	OK	NM_001368918.1_1-254	NA	TRUE	FALSE	TRUE	0	Red	6	1	0	7
chr11:31810879T>C	T	C	11:31810879-31810879	ENST00000639916.1	ENSG00000007372	PAX6	MODIFIER	5_prime_UTR_variant	266	-	-	-	-	rs75563367	HGNC:8620	-	-	-	1	P1	-	0.007063	0.02424	0	0.002486	0	0	9.42e-05	0.003165	0.0001911	0.007163	0.0004139	likely_benign	-	-	29	-18	-45	-50	0	0	0	0	PAX6	13.69	1.20702	-	-	-	-	-	0	1	5	-	-	ENST00000640368	.	.	.	OK	NM_001368928.1_1-254	NA	TRUE	FALSE	TRUE	1	Red	6	1	0	7
chr11:31810879T>C	T	C	11:31810879-31810879	ENST00000640368.2	ENSG00000007372	PAX6	MODIFIER	5_prime_UTR_variant	345	-	-	-	-	rs75563367	HGNC:8620	YES	NM_001368894.2	-	5	-	-	0.007063	0.02424	0	0.002486	0	0	9.42e-05	0.003165	0.0001911	0.007163	0.0004139	likely_benign	-	-	29	-18	-45	-50	0	0	0	0	PAX6	13.69	1.20702	-	-	-	-	-	0	1	5	-	-	ENST00000640368	.	.	.	OK	NM_001368913.1_1-254	NA	TRUE	FALSE	TRUE	0	Red	6	1	0	7
chr11:31810879T>C	T	C	11:31810879-31810879	ENST00000639916.1	ENSG00000007372	PAX6	MODIFIER	5_prime_UTR_variant	266	-	-	-	-	rs75563367	HGNC:8620	-	-	-	1	P1	-	0.007063	0.02424	0	0.002486	0	0	9.42e-05	0.003165	0.0001911	0.007163	0.0004139	likely_benign	-	-	29	-18	-45	-50	0	0	0	0	PAX6	13.69	1.20702	-	-	-	-	-	0	1	5	-	-	ENST00000640368	.	.	.	OK	NM_001368918.1_1-254	NA	TRUE	FALSE	TRUE	1	Red	6	1	0	7
chr11:31810879T>C	T	C	11:31810879-31810879	ENST00000639916.1	ENSG00000007372	PAX6	MODIFIER	5_prime_UTR_variant	266	-	-	-	-	rs75563367	HGNC:8620	-	-	-	1	P1	-	0.007063	0.02424	0	0.002486	0	0	9.42e-05	0.003165	0.0001911	0.007163	0.0004139	likely_benign	-	-	29	-18	-45	-50	0	0	0	0	PAX6	13.69	1.20702	-	-	-	-	-	0	1	1	-	-	ENST00000640368	.	.	.	OK	NM_001368904.1_1-254	NA	TRUE	FALSE	TRUE	1	Red	6	1	0	7
chr11:31810879T>C	T	C	11:31810879-31810879	ENST00000639916.1	ENSG00000007372	PAX6	MODIFIER	5_prime_UTR_variant	266	-	-	-	-	rs75563367	HGNC:8620	-	-	-	1	P1	-	0.007063	0.02424	0	0.002486	0	0	9.42e-05	0.003165	0.0001911	0.007163	0.0004139	likely_benign	-	-	29	-18	-45	-50	0	0	0	0	PAX6	13.69	1.20702	-	-	-	-	-	0	1	5	-	-	ENST00000640368	.	.	.	OK	NM_001368911.1_1-254	NA	TRUE	FALSE	TRUE	1	Red	6	1	0	7
chr11:31810879T>C	T	C	11:31810879-31810879	ENST00000640368.2	ENSG00000007372	PAX6	MODIFIER	5_prime_UTR_variant	345	-	-	-	-	rs75563367	HGNC:8620	YES	NM_001368894.2	-	5	-	-	0.007063	0.02424	0	0.002486	0	0	9.42e-05	0.003165	0.0001911	0.007163	0.0004139	likely_benign	-	-	29	-18	-45	-50	0	0	0	0	PAX6	13.69	1.20702	-	-	-	-	-	0	1	1	-	-	ENST00000640368	.	.	.	OK	NM_001368905.1_1-254	NA	TRUE	FALSE	TRUE	0	Red	6	1	0	7
chr11:31810879T>C	T	C	11:31810879-31810879	ENST00000640368.2	ENSG00000007372	PAX6	MODIFIER	5_prime_UTR_variant	345	-	-	-	-	rs75563367	HGNC:8620	YES	NM_001368894.2	-	5	-	-	0.007063	0.02424	0	0.002486	0	0	9.42e-05	0.003165	0.0001911	0.007163	0.0004139	likely_benign	-	-	29	-18	-45	-50	0	0	0	0	PAX6	13.69	1.20702	-	-	-	-	-	0	1	1	-	-	ENST00000640368	.	.	.	OK	NM_001258465.2_1-254	NA	TRUE	FALSE	TRUE	0	Red	6	1	0	7
chr11:31810879T>C	T	C	11:31810879-31810879	ENST00000639916.1	ENSG00000007372	PAX6	MODIFIER	5_prime_UTR_variant	266	-	-	-	-	rs75563367	HGNC:8620	-	-	-	1	P1	-	0.007063	0.02424	0	0.002486	0	0	9.42e-05	0.003165	0.0001911	0.007163	0.0004139	likely_benign	-	-	29	-18	-45	-50	0	0	0	0	PAX6	13.69	1.20702	-	-	-	-	-	0	1	1	-	-	ENST00000640368	.	.	.	OK	NM_001368928.1_1-254	NA	TRUE	FALSE	TRUE	1	Red	6	1	0	7
chr11:31810879T>C	T	C	11:31810879-31810879	ENST00000640368.2	ENSG00000007372	PAX6	MODIFIER	5_prime_UTR_variant	345	-	-	-	-	rs75563367	HGNC:8620	YES	NM_001368894.2	-	5	-	-	0.007063	0.02424	0	0.002486	0	0	9.42e-05	0.003165	0.0001911	0.007163	0.0004139	likely_benign	-	-	29	-18	-45	-50	0	0	0	0	PAX6	13.69	1.20702	-	-	-	-	-	0	1	1	-	-	ENST00000640368	.	.	.	OK	NM_001368904.1_1-254	NA	TRUE	FALSE	TRUE	0	Red	6	1	0	7
chr11:31810879T>C	T	C	11:31810879-31810879	ENST00000640368.2	ENSG00000007372	PAX6	MODIFIER	5_prime_UTR_variant	345	-	-	-	-	rs75563367	HGNC:8620	YES	NM_001368894.2	-	5	-	-	0.007063	0.02424	0	0.002486	0	0	9.42e-05	0.003165	0.0001911	0.007163	0.0004139	likely_benign	-	-	29	-18	-45	-50	0	0	0	0	PAX6	13.69	1.20702	-	-	-	-	-	0	1	5	-	-	ENST00000640368	.	.	.	OK	NM_001258465.2_1-254	NA	TRUE	FALSE	TRUE	0	Red	6	1	0	7
chr11:31810879T>C	T	C	11:31810879-31810879	ENST00000639916.1	ENSG00000007372	PAX6	MODIFIER	5_prime_UTR_variant	266	-	-	-	-	rs75563367	HGNC:8620	-	-	-	1	P1	-	0.007063	0.02424	0	0.002486	0	0	9.42e-05	0.003165	0.0001911	0.007163	0.0004139	likely_benign	-	-	29	-18	-45	-50	0	0	0	0	PAX6	13.69	1.20702	-	-	-	-	-	0	1	1	-	-	ENST00000640368	.	.	.	OK	NM_001368909.1_1-254	NA	TRUE	FALSE	TRUE	1	Red	6	1	0	7
chr11:31810879T>C	T	C	11:31810879-31810879	ENST00000639916.1	ENSG00000007372	PAX6	MODIFIER	5_prime_UTR_variant	266	-	-	-	-	rs75563367	HGNC:8620	-	-	-	1	P1	-	0.007063	0.02424	0	0.002486	0	0	9.42e-05	0.003165	0.0001911	0.007163	0.0004139	likely_benign	-	-	29	-18	-45	-50	0	0	0	0	PAX6	13.69	1.20702	-	-	-	-	-	0	1	1	-	-	ENST00000640368	.	.	.	OK	NM_001368916.1_1-254	NA	TRUE	FALSE	TRUE	1	Red	6	1	0	7
chr11:31810879T>C	T	C	11:31810879-31810879	ENST00000640368.2	ENSG00000007372	PAX6	MODIFIER	5_prime_UTR_variant	345	-	-	-	-	rs75563367	HGNC:8620	YES	NM_001368894.2	-	5	-	-	0.007063	0.02424	0	0.002486	0	0	9.42e-05	0.003165	0.0001911	0.007163	0.0004139	likely_benign	-	-	29	-18	-45	-50	0	0	0	0	PAX6	13.69	1.20702	-	-	-	-	-	0	1	1	-	-	ENST00000640368	.	.	.	OK	NM_001368916.1_1-254	NA	TRUE	FALSE	TRUE	0	Red	6	1	0	7
chr11:31810879T>C	T	C	11:31810879-31810879	ENST00000639916.1	ENSG00000007372	PAX6	MODIFIER	5_prime_UTR_variant	266	-	-	-	-	rs75563367	HGNC:8620	-	-	-	1	P1	-	0.007063	0.02424	0	0.002486	0	0	9.42e-05	0.003165	0.0001911	0.007163	0.0004139	likely_benign	-	-	29	-18	-45	-50	0	0	0	0	PAX6	13.69	1.20702	-	-	-	-	-	0	1	5	-	-	ENST00000640368	.	.	.	OK	NM_001368904.1_1-254	NA	TRUE	FALSE	TRUE	1	Red	6	1	0	7
chr11:31810879T>C	T	C	11:31810879-31810879	ENST00000639916.1	ENSG00000007372	PAX6	MODIFIER	5_prime_UTR_variant	266	-	-	-	-	rs75563367	HGNC:8620	-	-	-	1	P1	-	0.007063	0.02424	0	0.002486	0	0	9.42e-05	0.003165	0.0001911	0.007163	0.0004139	likely_benign	-	-	29	-18	-45	-50	0	0	0	0	PAX6	13.69	1.20702	-	-	-	-	-	0	1	5	-	-	ENST00000640368	.	.	.	OK	NM_001368913.1_1-254	NA	TRUE	FALSE	TRUE	1	Red	6	1	0	7
chr11:31810879T>C	T	C	11:31810879-31810879	ENST00000640368.2	ENSG00000007372	PAX6	MODIFIER	5_prime_UTR_variant	345	-	-	-	-	rs75563367	HGNC:8620	YES	NM_001368894.2	-	5	-	-	0.007063	0.02424	0	0.002486	0	0	9.42e-05	0.003165	0.0001911	0.007163	0.0004139	likely_benign	-	-	29	-18	-45	-50	0	0	0	0	PAX6	13.69	1.20702	-	-	-	-	-	0	1	5	-	-	ENST00000640368	.	.	.	OK	NM_001368892.1_1-254	NA	TRUE	FALSE	TRUE	0	Red	6	1	0	7
chr11:31810879T>C	T	C	11:31810879-31810879	ENST00000639916.1	ENSG00000007372	PAX6	MODIFIER	5_prime_UTR_variant	266	-	-	-	-	rs75563367	HGNC:8620	-	-	-	1	P1	-	0.007063	0.02424	0	0.002486	0	0	9.42e-05	0.003165	0.0001911	0.007163	0.0004139	likely_benign	-	-	29	-18	-45	-50	0	0	0	0	PAX6	13.69	1.20702	-	-	-	-	-	0	1	5	-	-	ENST00000640368	.	.	.	OK	NM_001368892.1_1-254	NA	TRUE	FALSE	TRUE	1	Red	6	1	0	7
chr11:31810879T>C	T	C	11:31810879-31810879	ENST00000640368.2	ENSG00000007372	PAX6	MODIFIER	5_prime_UTR_variant	345	-	-	-	-	rs75563367	HGNC:8620	YES	NM_001368894.2	-	5	-	-	0.007063	0.02424	0	0.002486	0	0	9.42e-05	0.003165	0.0001911	0.007163	0.0004139	likely_benign	-	-	29	-18	-45	-50	0	0	0	0	PAX6	13.69	1.20702	-	-	-	-	-	0	1	5	-	-	ENST00000640368	.	.	.	OK	NM_001368909.1_1-254	NA	TRUE	FALSE	TRUE	0	Red	6	1	0	7
chr11:31810879T>C	T	C	11:31810879-31810879	ENST00000639916.1	ENSG00000007372	PAX6	MODIFIER	5_prime_UTR_variant	266	-	-	-	-	rs75563367	HGNC:8620	-	-	-	1	P1	-	0.007063	0.02424	0	0.002486	0	0	9.42e-05	0.003165	0.0001911	0.007163	0.0004139	likely_benign	-	-	29	-18	-45	-50	0	0	0	0	PAX6	13.69	1.20702	-	-	-	-	-	0	1	1	-	-	ENST00000640368	.	.	.	OK	NM_001368918.1_1-254	NA	TRUE	FALSE	TRUE	1	Red	6	1	0	7
chr11:31810879T>C	T	C	11:31810879-31810879	ENST00000640368.2	ENSG00000007372	PAX6	MODIFIER	5_prime_UTR_variant	345	-	-	-	-	rs75563367	HGNC:8620	YES	NM_001368894.2	-	5	-	-	0.007063	0.02424	0	0.002486	0	0	9.42e-05	0.003165	0.0001911	0.007163	0.0004139	likely_benign	-	-	29	-18	-45	-50	0	0	0	0	PAX6	13.69	1.20702	-	-	-	-	-	0	1	1	-	-	ENST00000640368	.	.	.	OK	NM_001368911.1_1-254	NA	TRUE	FALSE	TRUE	0	Red	6	1	0	7
chr11:31810879T>C	T	C	11:31810879-31810879	ENST00000639916.1	ENSG00000007372	PAX6	MODIFIER	5_prime_UTR_variant	266	-	-	-	-	rs75563367	HGNC:8620	-	-	-	1	P1	-	0.007063	0.02424	0	0.002486	0	0	9.42e-05	0.003165	0.0001911	0.007163	0.0004139	likely_benign	-	-	29	-18	-45	-50	0	0	0	0	PAX6	13.69	1.20702	-	-	-	-	-	0	1	1	-	-	ENST00000640368	.	.	.	OK	NM_001368892.1_1-254	NA	TRUE	FALSE	TRUE	1	Red	6	1	0	7
chr11:31810879T>C	T	C	11:31810879-31810879	ENST00000640368.2	ENSG00000007372	PAX6	MODIFIER	5_prime_UTR_variant	345	-	-	-	-	rs75563367	HGNC:8620	YES	NM_001368894.2	-	5	-	-	0.007063	0.02424	0	0.002486	0	0	9.42e-05	0.003165	0.0001911	0.007163	0.0004139	likely_benign	-	-	29	-18	-45	-50	0	0	0	0	PAX6	13.69	1.20702	-	-	-	-	-	0	1	5	-	-	ENST00000640368	.	.	.	OK	NM_001368916.1_1-254	NA	TRUE	FALSE	TRUE	0	Red	6	1	0	7
chr11:31810879T>C	T	C	11:31810879-31810879	ENST00000640368.2	ENSG00000007372	PAX6	MODIFIER	5_prime_UTR_variant	345	-	-	-	-	rs75563367	HGNC:8620	YES	NM_001368894.2	-	5	-	-	0.007063	0.02424	0	0.002486	0	0	9.42e-05	0.003165	0.0001911	0.007163	0.0004139	likely_benign	-	-	29	-18	-45	-50	0	0	0	0	PAX6	13.69	1.20702	-	-	-	-	-	0	1	1	-	-	ENST00000640368	.	.	.	OK	NM_001368909.1_1-254	NA	TRUE	FALSE	TRUE	0	Red	6	1	0	7
chr11:31810879T>C	T	C	11:31810879-31810879	ENST00000640368.2	ENSG00000007372	PAX6	MODIFIER	5_prime_UTR_variant	345	-	-	-	-	rs75563367	HGNC:8620	YES	NM_001368894.2	-	5	-	-	0.007063	0.02424	0	0.002486	0	0	9.42e-05	0.003165	0.0001911	0.007163	0.0004139	likely_benign	-	-	29	-18	-45	-50	0	0	0	0	PAX6	13.69	1.20702	-	-	-	-	-	0	1	5	-	-	ENST00000640368	.	.	.	OK	NM_001368920.1_1-254	NA	TRUE	FALSE	TRUE	0	Red	6	1	0	7
chr11:31810879T>C	T	C	11:31810879-31810879	ENST00000640368.2	ENSG00000007372	PAX6	MODIFIER	5_prime_UTR_variant	345	-	-	-	-	rs75563367	HGNC:8620	YES	NM_001368894.2	-	5	-	-	0.007063	0.02424	0	0.002486	0	0	9.42e-05	0.003165	0.0001911	0.007163	0.0004139	likely_benign	-	-	29	-18	-45	-50	0	0	0	0	PAX6	13.69	1.20702	-	-	-	-	-	0	1	5	-	-	ENST00000640368	.	.	.	OK	NM_001368925.1_1-254	NA	TRUE	FALSE	TRUE	0	Red	6	1	0	7
chr11:31810879T>C	T	C	11:31810879-31810879	ENST00000639916.1	ENSG00000007372	PAX6	MODIFIER	5_prime_UTR_variant	266	-	-	-	-	rs75563367	HGNC:8620	-	-	-	1	P1	-	0.007063	0.02424	0	0.002486	0	0	9.42e-05	0.003165	0.0001911	0.007163	0.0004139	likely_benign	-	-	29	-18	-45	-50	0	0	0	0	PAX6	13.69	1.20702	-	-	-	-	-	0	1	5	-	-	ENST00000640368	.	.	.	OK	NM_001368909.1_1-254	NA	TRUE	FALSE	TRUE	1	Red	6	1	0	7
chr11:31810879T>C	T	C	11:31810879-31810879	ENST00000639916.1	ENSG00000007372	PAX6	MODIFIER	5_prime_UTR_variant	266	-	-	-	-	rs75563367	HGNC:8620	-	-	-	1	P1	-	0.007063	0.02424	0	0.002486	0	0	9.42e-05	0.003165	0.0001911	0.007163	0.0004139	likely_benign	-	-	29	-18	-45	-50	0	0	0	0	PAX6	13.69	1.20702	-	-	-	-	-	0	1	1	-	-	ENST00000640368	.	.	.	OK	NM_001368925.1_1-254	NA	TRUE	FALSE	TRUE	1	Red	6	1	0	7
chr11:31810879T>C	T	C	11:31810879-31810879	ENST00000640368.2	ENSG00000007372	PAX6	MODIFIER	5_prime_UTR_variant	345	-	-	-	-	rs75563367	HGNC:8620	YES	NM_001368894.2	-	5	-	-	0.007063	0.02424	0	0.002486	0	0	9.42e-05	0.003165	0.0001911	0.007163	0.0004139	likely_benign	-	-	29	-18	-45	-50	0	0	0	0	PAX6	13.69	1.20702	-	-	-	-	-	0	1	1	-	-	ENST00000640368	.	.	.	OK	NM_001368920.1_1-254	NA	TRUE	FALSE	TRUE	0	Red	6	1	0	7
chr11:31810879T>C	T	C	11:31810879-31810879	ENST00000639916.1	ENSG00000007372	PAX6	MODIFIER	5_prime_UTR_variant	266	-	-	-	-	rs75563367	HGNC:8620	-	-	-	1	P1	-	0.007063	0.02424	0	0.002486	0	0	9.42e-05	0.003165	0.0001911	0.007163	0.0004139	likely_benign	-	-	29	-18	-45	-50	0	0	0	0	PAX6	13.69	1.20702	-	-	-	-	-	0	1	5	-	-	ENST00000640368	.	.	.	OK	NM_001368925.1_1-254	NA	TRUE	FALSE	TRUE	1	Red	6	1	0	7
chr11:31810879T>C	T	C	11:31810879-31810879	ENST00000639916.1	ENSG00000007372	PAX6	MODIFIER	5_prime_UTR_variant	266	-	-	-	-	rs75563367	HGNC:8620	-	-	-	1	P1	-	0.007063	0.02424	0	0.002486	0	0	9.42e-05	0.003165	0.0001911	0.007163	0.0004139	likely_benign	-	-	29	-18	-45	-50	0	0	0	0	PAX6	13.69	1.20702	-	-	-	-	-	0	1	5	-	-	ENST00000640368	.	.	.	OK	NM_001368916.1_1-254	NA	TRUE	FALSE	TRUE	1	Red	6	1	0	7
chr11:31810879T>C	T	C	11:31810879-31810879	ENST00000639916.1	ENSG00000007372	PAX6	MODIFIER	5_prime_UTR_variant	266	-	-	-	-	rs75563367	HGNC:8620	-	-	-	1	P1	-	0.007063	0.02424	0	0.002486	0	0	9.42e-05	0.003165	0.0001911	0.007163	0.0004139	likely_benign	-	-	29	-18	-45	-50	0	0	0	0	PAX6	13.69	1.20702	-	-	-	-	-	0	1	1	-	-	ENST00000640368	.	.	.	OK	NM_001368920.1_1-254	NA	TRUE	FALSE	TRUE	1	Red	6	1	0	7
chr11:31810879T>C	T	C	11:31810879-31810879	ENST00000640368.2	ENSG00000007372	PAX6	MODIFIER	5_prime_UTR_variant	345	-	-	-	-	rs75563367	HGNC:8620	YES	NM_001368894.2	-	5	-	-	0.007063	0.02424	0	0.002486	0	0	9.42e-05	0.003165	0.0001911	0.007163	0.0004139	likely_benign	-	-	29	-18	-45	-50	0	0	0	0	PAX6	13.69	1.20702	-	-	-	-	-	0	1	1	-	-	ENST00000640368	.	.	.	OK	NM_001368928.1_1-254	NA	TRUE	FALSE	TRUE	0	Red	6	1	0	7
chr11:31810879T>C	T	C	11:31810879-31810879	ENST00000640368.2	ENSG00000007372	PAX6	MODIFIER	5_prime_UTR_variant	345	-	-	-	-	rs75563367	HGNC:8620	YES	NM_001368894.2	-	5	-	-	0.007063	0.02424	0	0.002486	0	0	9.42e-05	0.003165	0.0001911	0.007163	0.0004139	likely_benign	-	-	29	-18	-45	-50	0	0	0	0	PAX6	13.69	1.20702	-	-	-	-	-	0	1	1	-	-	ENST00000640368	.	.	.	OK	NM_001368925.1_1-254	NA	TRUE	FALSE	TRUE	0	Red	6	1	0	7
chr11:31810879T>C	T	C	11:31810879-31810879	ENST00000640368.2	ENSG00000007372	PAX6	MODIFIER	5_prime_UTR_variant	345	-	-	-	-	rs75563367	HGNC:8620	YES	NM_001368894.2	-	5	-	-	0.007063	0.02424	0	0.002486	0	0	9.42e-05	0.003165	0.0001911	0.007163	0.0004139	likely_benign	-	-	29	-18	-45	-50	0	0	0	0	PAX6	13.69	1.20702	-	-	-	-	-	0	1	1	-	-	ENST00000640368	.	.	.	OK	NM_001368913.1_1-254	NA	TRUE	FALSE	TRUE	0	Red	6	1	0	7
chr11:31810879T>C	T	C	11:31810879-31810879	ENST00000640368.2	ENSG00000007372	PAX6	MODIFIER	5_prime_UTR_variant	345	-	-	-	-	rs75563367	HGNC:8620	YES	NM_001368894.2	-	5	-	-	0.007063	0.02424	0	0.002486	0	0	9.42e-05	0.003165	0.0001911	0.007163	0.0004139	likely_benign	-	-	29	-18	-45	-50	0	0	0	0	PAX6	13.69	1.20702	-	-	-	-	-	0	1	1	-	-	ENST00000640368	.	.	.	OK	NM_001368892.1_1-254	NA	TRUE	FALSE	TRUE	0	Red	6	1	0	7
chr11:31810879T>C	T	C	11:31810879-31810879	ENST00000639916.1	ENSG00000007372	PAX6	MODIFIER	5_prime_UTR_variant	266	-	-	-	-	rs75563367	HGNC:8620	-	-	-	1	P1	-	0.007063	0.02424	0	0.002486	0	0	9.42e-05	0.003165	0.0001911	0.007163	0.0004139	likely_benign	-	-	29	-18	-45	-50	0	0	0	0	PAX6	13.69	1.20702	-	-	-	-	-	0	1	1	-	-	ENST00000640368	.	.	.	OK	NM_001368911.1_1-254	NA	TRUE	FALSE	TRUE	1	Red	6	1	0	7
chr11:31810879T>C	T	C	11:31810879-31810879	ENST00000640368.2	ENSG00000007372	PAX6	MODIFIER	5_prime_UTR_variant	345	-	-	-	-	rs75563367	HGNC:8620	YES	NM_001368894.2	-	5	-	-	0.007063	0.02424	0	0.002486	0	0	9.42e-05	0.003165	0.0001911	0.007163	0.0004139	likely_benign	-	-	29	-18	-45	-50	0	0	0	0	PAX6	13.69	1.20702	-	-	-	-	-	0	1	5	-	-	ENST00000640368	.	.	.	OK	NM_001368928.1_1-254	NA	TRUE	FALSE	TRUE	0	Red	6	1	0	7
chr11:31810879T>C	T	C	11:31810879-31810879	ENST00000639916.1	ENSG00000007372	PAX6	MODIFIER	5_prime_UTR_variant	266	-	-	-	-	rs75563367	HGNC:8620	-	-	-	1	P1	-	0.007063	0.02424	0	0.002486	0	0	9.42e-05	0.003165	0.0001911	0.007163	0.0004139	likely_benign	-	-	29	-18	-45	-50	0	0	0	0	PAX6	13.69	1.20702	-	-	-	-	-	0	1	1	-	-	ENST00000640368	.	.	.	OK	NM_001258465.2_1-254	NA	TRUE	FALSE	TRUE	1	Red	6	1	0	7
chr11:31810879T>C	T	C	11:31810879-31810879	ENST00000639916.1	ENSG00000007372	PAX6	MODIFIER	5_prime_UTR_variant	266	-	-	-	-	rs75563367	HGNC:8620	-	-	-	1	P1	-	0.007063	0.02424	0	0.002486	0	0	9.42e-05	0.003165	0.0001911	0.007163	0.0004139	likely_benign	-	-	29	-18	-45	-50	0	0	0	0	PAX6	13.69	1.20702	-	-	-	-	-	0	1	5	-	-	ENST00000640368	.	.	.	OK	NM_001368905.1_1-254	NA	TRUE	FALSE	TRUE	1	Red	6	1	0	7
chr11:31810879T>C	T	C	11:31810879-31810879	ENST00000639916.1	ENSG00000007372	PAX6	MODIFIER	5_prime_UTR_variant	266	-	-	-	-	rs75563367	HGNC:8620	-	-	-	1	P1	-	0.007063	0.02424	0	0.002486	0	0	9.42e-05	0.003165	0.0001911	0.007163	0.0004139	likely_benign	-	-	29	-18	-45	-50	0	0	0	0	PAX6	13.69	1.20702	-	-	-	-	-	0	1	5	-	-	ENST00000640368	.	.	.	OK	NM_001258465.2_1-254	NA	TRUE	FALSE	TRUE	1	Red	6	1	0	7
chr11:31810879T>C	T	C	11:31810879-31810879	ENST00000640368.2	ENSG00000007372	PAX6	MODIFIER	5_prime_UTR_variant	345	-	-	-	-	rs75563367	HGNC:8620	YES	NM_001368894.2	-	5	-	-	0.007063	0.02424	0	0.002486	0	0	9.42e-05	0.003165	0.0001911	0.007163	0.0004139	likely_benign	-	-	29	-18	-45	-50	0	0	0	0	PAX6	13.69	1.20702	-	-	-	-	-	0	1	5	-	-	ENST00000640368	.	.	.	OK	NM_001368911.1_1-254	NA	TRUE	FALSE	TRUE	0	Red	6	1	0	7
chr11:31811023G>C	G	C	11:31811023-31811023	ENST00000640368.2	ENSG00000007372	PAX6	LOW	splice_polypyrimidine_tract_variant,splice_region_variant,intron_variant	-	-	-	-	-	rs566281941	HGNC:8620	YES	NM_001368894.2	-	5	-	-	7.88e-05	0	0	0	0	0.0007701	0	0	0	0	0.001657	benign,uncertain_significance,likely_benign	0.00225205	0.12	36	-8	-8	-12	0	0	0	0	PAX6	17.56	1.77598	9.791	-0.386	9.405	-	-	0	1	1	-	-	ENST00000639916	.	.	.	OK	NM_001368904.1_1-254	NA	TRUE	FALSE	TRUE	0	Red	2	0	0	2
chr11:31811023G>C	G	C	11:31811023-31811023	ENST00000639916.1	ENSG00000007372	PAX6	MODIFIER	5_prime_UTR_variant	122	-	-	-	-	rs566281941	HGNC:8620	-	-	-	1	P1	-	7.88e-05	0	0	0	0	0.0007701	0	0	0	0	0.001657	benign,uncertain_significance,likely_benign	0.00225205	0.12	36	-8	-8	-12	0	0	0	0	PAX6	17.56	1.77598	-	-	-	-	-	-	-	-	-	-	ENST00000639916	.	.	.	OK	NM_001368904.1_1-254	NA	TRUE	FALSE	TRUE	1	Red	2	0	0	2
chr11:31811023G>C	G	C	11:31811023-31811023	ENST00000640368.2	ENSG00000007372	PAX6	LOW	splice_polypyrimidine_tract_variant,splice_region_variant,intron_variant	-	-	-	-	-	rs566281941	HGNC:8620	YES	NM_001368894.2	-	5	-	-	7.88e-05	0	0	0	0	0.0007701	0	0	0	0	0.001657	benign,uncertain_significance,likely_benign	0.00225205	0.12	36	-8	-8	-12	0	0	0	0	PAX6	17.56	1.77598	9.791	-0.386	9.405	-	-	-	-	-	-	-	ENST00000639916	.	.	.	OK	NM_001368918.1_1-254	NA	TRUE	FALSE	TRUE	0	Red	2	0	0	2
chr11:31811023G>C	G	C	11:31811023-31811023	ENST00000639916.1	ENSG00000007372	PAX6	MODIFIER	5_prime_UTR_variant	122	-	-	-	-	rs566281941	HGNC:8620	-	-	-	1	P1	-	7.88e-05	0	0	0	0	0.0007701	0	0	0	0	0.001657	benign,uncertain_significance,likely_benign	0.00225205	0.12	36	-8	-8	-12	0	0	0	0	PAX6	17.56	1.77598	-	-	-	-	-	-	-	-	-	-	ENST00000639916	.	.	.	OK	NM_001368925.1_1-254	NA	TRUE	FALSE	TRUE	1	Red	2	0	0	2
chr11:31811023G>C	G	C	11:31811023-31811023	ENST00000639916.1	ENSG00000007372	PAX6	MODIFIER	5_prime_UTR_variant	122	-	-	-	-	rs566281941	HGNC:8620	-	-	-	1	P1	-	7.88e-05	0	0	0	0	0.0007701	0	0	0	0	0.001657	benign,uncertain_significance,likely_benign	0.00225205	0.12	36	-8	-8	-12	0	0	0	0	PAX6	17.56	1.77598	-	-	-	-	-	-	-	-	-	-	ENST00000639916	.	.	.	OK	NM_001368918.1_1-254	NA	TRUE	FALSE	TRUE	1	Red	2	0	0	2
chr11:31811023G>C	G	C	11:31811023-31811023	ENST00000639916.1	ENSG00000007372	PAX6	MODIFIER	5_prime_UTR_variant	122	-	-	-	-	rs566281941	HGNC:8620	-	-	-	1	P1	-	7.88e-05	0	0	0	0	0.0007701	0	0	0	0	0.001657	benign,uncertain_significance,likely_benign	0.00225205	0.12	36	-8	-8	-12	0	0	0	0	PAX6	17.56	1.77598	-	-	-	-	-	0	1	1	-	-	ENST00000639916	.	.	.	OK	NM_001368916.1_1-254	NA	TRUE	FALSE	TRUE	1	Red	2	0	0	2
chr11:31811023G>C	G	C	11:31811023-31811023	ENST00000640368.2	ENSG00000007372	PAX6	LOW	splice_polypyrimidine_tract_variant,splice_region_variant,intron_variant	-	-	-	-	-	rs566281941	HGNC:8620	YES	NM_001368894.2	-	5	-	-	7.88e-05	0	0	0	0	0.0007701	0	0	0	0	0.001657	benign,uncertain_significance,likely_benign	0.00225205	0.12	36	-8	-8	-12	0	0	0	0	PAX6	17.56	1.77598	9.791	-0.386	9.405	-	-	0	1	1	-	-	ENST00000639916	.	.	.	OK	NM_001368920.1_1-254	NA	TRUE	FALSE	TRUE	0	Red	2	0	0	2
chr11:31811023G>C	G	C	11:31811023-31811023	ENST00000639916.1	ENSG00000007372	PAX6	MODIFIER	5_prime_UTR_variant	122	-	-	-	-	rs566281941	HGNC:8620	-	-	-	1	P1	-	7.88e-05	0	0	0	0	0.0007701	0	0	0	0	0.001657	benign,uncertain_significance,likely_benign	0.00225205	0.12	36	-8	-8	-12	0	0	0	0	PAX6	17.56	1.77598	-	-	-	-	-	-	-	-	-	-	ENST00000639916	.	.	.	OK	NM_001368892.1_1-254	NA	TRUE	FALSE	TRUE	1	Red	2	0	0	2
chr11:31811023G>C	G	C	11:31811023-31811023	ENST00000640368.2	ENSG00000007372	PAX6	LOW	splice_polypyrimidine_tract_variant,splice_region_variant,intron_variant	-	-	-	-	-	rs566281941	HGNC:8620	YES	NM_001368894.2	-	5	-	-	7.88e-05	0	0	0	0	0.0007701	0	0	0	0	0.001657	benign,uncertain_significance,likely_benign	0.00225205	0.12	36	-8	-8	-12	0	0	0	0	PAX6	17.56	1.77598	9.791	-0.386	9.405	-	-	-	-	-	-	-	ENST00000639916	.	.	.	OK	NM_001368892.1_1-254	NA	TRUE	FALSE	TRUE	0	Red	2	0	0	2
chr11:31811023G>C	G	C	11:31811023-31811023	ENST00000639916.1	ENSG00000007372	PAX6	MODIFIER	5_prime_UTR_variant	122	-	-	-	-	rs566281941	HGNC:8620	-	-	-	1	P1	-	7.88e-05	0	0	0	0	0.0007701	0	0	0	0	0.001657	benign,uncertain_significance,likely_benign	0.00225205	0.12	36	-8	-8	-12	0	0	0	0	PAX6	17.56	1.77598	-	-	-	-	-	-	-	-	-	-	ENST00000639916	.	.	.	OK	NM_001368928.1_1-254	NA	TRUE	FALSE	TRUE	1	Red	2	0	0	2
chr11:31811023G>C	G	C	11:31811023-31811023	ENST00000640368.2	ENSG00000007372	PAX6	LOW	splice_polypyrimidine_tract_variant,splice_region_variant,intron_variant	-	-	-	-	-	rs566281941	HGNC:8620	YES	NM_001368894.2	-	5	-	-	7.88e-05	0	0	0	0	0.0007701	0	0	0	0	0.001657	benign,uncertain_significance,likely_benign	0.00225205	0.12	36	-8	-8	-12	0	0	0	0	PAX6	17.56	1.77598	9.791	-0.386	9.405	-	-	-	-	-	-	-	ENST00000639916	.	.	.	OK	NM_001368920.1_1-254	NA	TRUE	FALSE	TRUE	0	Red	2	0	0	2
chr11:31811023G>C	G	C	11:31811023-31811023	ENST00000639916.1	ENSG00000007372	PAX6	MODIFIER	5_prime_UTR_variant	122	-	-	-	-	rs566281941	HGNC:8620	-	-	-	1	P1	-	7.88e-05	0	0	0	0	0.0007701	0	0	0	0	0.001657	benign,uncertain_significance,likely_benign	0.00225205	0.12	36	-8	-8	-12	0	0	0	0	PAX6	17.56	1.77598	-	-	-	-	-	0	1	1	-	-	ENST00000639916	.	.	.	OK	NM_001368925.1_1-254	NA	TRUE	FALSE	TRUE	1	Red	2	0	0	2
chr11:31811023G>C	G	C	11:31811023-31811023	ENST00000640368.2	ENSG00000007372	PAX6	LOW	splice_polypyrimidine_tract_variant,splice_region_variant,intron_variant	-	-	-	-	-	rs566281941	HGNC:8620	YES	NM_001368894.2	-	5	-	-	7.88e-05	0	0	0	0	0.0007701	0	0	0	0	0.001657	benign,uncertain_significance,likely_benign	0.00225205	0.12	36	-8	-8	-12	0	0	0	0	PAX6	17.56	1.77598	9.791	-0.386	9.405	-	-	0	1	1	-	-	ENST00000639916	.	.	.	OK	NM_001258465.2_1-254	NA	TRUE	FALSE	TRUE	0	Red	2	0	0	2
chr11:31811023G>C	G	C	11:31811023-31811023	ENST00000640368.2	ENSG00000007372	PAX6	LOW	splice_polypyrimidine_tract_variant,splice_region_variant,intron_variant	-	-	-	-	-	rs566281941	HGNC:8620	YES	NM_001368894.2	-	5	-	-	7.88e-05	0	0	0	0	0.0007701	0	0	0	0	0.001657	benign,uncertain_significance,likely_benign	0.00225205	0.12	36	-8	-8	-12	0	0	0	0	PAX6	17.56	1.77598	9.791	-0.386	9.405	-	-	-	-	-	-	-	ENST00000639916	.	.	.	OK	NM_001368916.1_1-254	NA	TRUE	FALSE	TRUE	0	Red	2	0	0	2
chr11:31811023G>C	G	C	11:31811023-31811023	ENST00000639916.1	ENSG00000007372	PAX6	MODIFIER	5_prime_UTR_variant	122	-	-	-	-	rs566281941	HGNC:8620	-	-	-	1	P1	-	7.88e-05	0	0	0	0	0.0007701	0	0	0	0	0.001657	benign,uncertain_significance,likely_benign	0.00225205	0.12	36	-8	-8	-12	0	0	0	0	PAX6	17.56	1.77598	-	-	-	-	-	-	-	-	-	-	ENST00000639916	.	.	.	OK	NM_001368913.1_1-254	NA	TRUE	FALSE	TRUE	1	Red	2	0	0	2
chr11:31811023G>C	G	C	11:31811023-31811023	ENST00000640368.2	ENSG00000007372	PAX6	LOW	splice_polypyrimidine_tract_variant,splice_region_variant,intron_variant	-	-	-	-	-	rs566281941	HGNC:8620	YES	NM_001368894.2	-	5	-	-	7.88e-05	0	0	0	0	0.0007701	0	0	0	0	0.001657	benign,uncertain_significance,likely_benign	0.00225205	0.12	36	-8	-8	-12	0	0	0	0	PAX6	17.56	1.77598	9.791	-0.386	9.405	-	-	0	1	1	-	-	ENST00000639916	.	.	.	OK	NM_001368909.1_1-254	NA	TRUE	FALSE	TRUE	0	Red	2	0	0	2
chr11:31811023G>C	G	C	11:31811023-31811023	ENST00000639916.1	ENSG00000007372	PAX6	MODIFIER	5_prime_UTR_variant	122	-	-	-	-	rs566281941	HGNC:8620	-	-	-	1	P1	-	7.88e-05	0	0	0	0	0.0007701	0	0	0	0	0.001657	benign,uncertain_significance,likely_benign	0.00225205	0.12	36	-8	-8	-12	0	0	0	0	PAX6	17.56	1.77598	-	-	-	-	-	-	-	-	-	-	ENST00000639916	.	.	.	OK	NM_001258465.2_1-254	NA	TRUE	FALSE	TRUE	1	Red	2	0	0	2
chr11:31811023G>C	G	C	11:31811023-31811023	ENST00000640368.2	ENSG00000007372	PAX6	LOW	splice_polypyrimidine_tract_variant,splice_region_variant,intron_variant	-	-	-	-	-	rs566281941	HGNC:8620	YES	NM_001368894.2	-	5	-	-	7.88e-05	0	0	0	0	0.0007701	0	0	0	0	0.001657	benign,uncertain_significance,likely_benign	0.00225205	0.12	36	-8	-8	-12	0	0	0	0	PAX6	17.56	1.77598	9.791	-0.386	9.405	-	-	0	1	1	-	-	ENST00000639916	.	.	.	OK	NM_001368905.1_1-254	NA	TRUE	FALSE	TRUE	0	Red	2	0	0	2
chr11:31811023G>C	G	C	11:31811023-31811023	ENST00000640368.2	ENSG00000007372	PAX6	LOW	splice_polypyrimidine_tract_variant,splice_region_variant,intron_variant	-	-	-	-	-	rs566281941	HGNC:8620	YES	NM_001368894.2	-	5	-	-	7.88e-05	0	0	0	0	0.0007701	0	0	0	0	0.001657	benign,uncertain_significance,likely_benign	0.00225205	0.12	36	-8	-8	-12	0	0	0	0	PAX6	17.56	1.77598	9.791	-0.386	9.405	-	-	0	1	1	-	-	ENST00000639916	.	.	.	OK	NM_001368928.1_1-254	NA	TRUE	FALSE	TRUE	0	Red	2	0	0	2
chr11:31811023G>C	G	C	11:31811023-31811023	ENST00000639916.1	ENSG00000007372	PAX6	MODIFIER	5_prime_UTR_variant	122	-	-	-	-	rs566281941	HGNC:8620	-	-	-	1	P1	-	7.88e-05	0	0	0	0	0.0007701	0	0	0	0	0.001657	benign,uncertain_significance,likely_benign	0.00225205	0.12	36	-8	-8	-12	0	0	0	0	PAX6	17.56	1.77598	-	-	-	-	-	-	-	-	-	-	ENST00000639916	.	.	.	OK	NM_001368909.1_1-254	NA	TRUE	FALSE	TRUE	1	Red	2	0	0	2
chr11:31811023G>C	G	C	11:31811023-31811023	ENST00000639916.1	ENSG00000007372	PAX6	MODIFIER	5_prime_UTR_variant	122	-	-	-	-	rs566281941	HGNC:8620	-	-	-	1	P1	-	7.88e-05	0	0	0	0	0.0007701	0	0	0	0	0.001657	benign,uncertain_significance,likely_benign	0.00225205	0.12	36	-8	-8	-12	0	0	0	0	PAX6	17.56	1.77598	-	-	-	-	-	-	-	-	-	-	ENST00000639916	.	.	.	OK	NM_001368905.1_1-254	NA	TRUE	FALSE	TRUE	1	Red	2	0	0	2
chr11:31811023G>C	G	C	11:31811023-31811023	ENST00000640368.2	ENSG00000007372	PAX6	LOW	splice_polypyrimidine_tract_variant,splice_region_variant,intron_variant	-	-	-	-	-	rs566281941	HGNC:8620	YES	NM_001368894.2	-	5	-	-	7.88e-05	0	0	0	0	0.0007701	0	0	0	0	0.001657	benign,uncertain_significance,likely_benign	0.00225205	0.12	36	-8	-8	-12	0	0	0	0	PAX6	17.56	1.77598	9.791	-0.386	9.405	-	-	-	-	-	-	-	ENST00000639916	.	.	.	OK	NM_001368925.1_1-254	NA	TRUE	FALSE	TRUE	0	Red	2	0	0	2
chr11:31811023G>C	G	C	11:31811023-31811023	ENST00000640368.2	ENSG00000007372	PAX6	LOW	splice_polypyrimidine_tract_variant,splice_region_variant,intron_variant	-	-	-	-	-	rs566281941	HGNC:8620	YES	NM_001368894.2	-	5	-	-	7.88e-05	0	0	0	0	0.0007701	0	0	0	0	0.001657	benign,uncertain_significance,likely_benign	0.00225205	0.12	36	-8	-8	-12	0	0	0	0	PAX6	17.56	1.77598	9.791	-0.386	9.405	-	-	0	1	1	-	-	ENST00000639916	.	.	.	OK	NM_001368911.1_1-254	NA	TRUE	FALSE	TRUE	0	Red	2	0	0	2
chr11:31811023G>C	G	C	11:31811023-31811023	ENST00000639916.1	ENSG00000007372	PAX6	MODIFIER	5_prime_UTR_variant	122	-	-	-	-	rs566281941	HGNC:8620	-	-	-	1	P1	-	7.88e-05	0	0	0	0	0.0007701	0	0	0	0	0.001657	benign,uncertain_significance,likely_benign	0.00225205	0.12	36	-8	-8	-12	0	0	0	0	PAX6	17.56	1.77598	-	-	-	-	-	0	1	1	-	-	ENST00000639916	.	.	.	OK	NM_001368909.1_1-254	NA	TRUE	FALSE	TRUE	1	Red	2	0	0	2
chr11:31811023G>C	G	C	11:31811023-31811023	ENST00000640368.2	ENSG00000007372	PAX6	LOW	splice_polypyrimidine_tract_variant,splice_region_variant,intron_variant	-	-	-	-	-	rs566281941	HGNC:8620	YES	NM_001368894.2	-	5	-	-	7.88e-05	0	0	0	0	0.0007701	0	0	0	0	0.001657	benign,uncertain_significance,likely_benign	0.00225205	0.12	36	-8	-8	-12	0	0	0	0	PAX6	17.56	1.77598	9.791	-0.386	9.405	-	-	0	1	1	-	-	ENST00000639916	.	.	.	OK	NM_001368916.1_1-254	NA	TRUE	FALSE	TRUE	0	Red	2	0	0	2
chr11:31811023G>C	G	C	11:31811023-31811023	ENST00000640368.2	ENSG00000007372	PAX6	LOW	splice_polypyrimidine_tract_variant,splice_region_variant,intron_variant	-	-	-	-	-	rs566281941	HGNC:8620	YES	NM_001368894.2	-	5	-	-	7.88e-05	0	0	0	0	0.0007701	0	0	0	0	0.001657	benign,uncertain_significance,likely_benign	0.00225205	0.12	36	-8	-8	-12	0	0	0	0	PAX6	17.56	1.77598	9.791	-0.386	9.405	-	-	-	-	-	-	-	ENST00000639916	.	.	.	OK	NM_001258465.2_1-254	NA	TRUE	FALSE	TRUE	0	Red	2	0	0	2
chr11:31811023G>C	G	C	11:31811023-31811023	ENST00000640368.2	ENSG00000007372	PAX6	LOW	splice_polypyrimidine_tract_variant,splice_region_variant,intron_variant	-	-	-	-	-	rs566281941	HGNC:8620	YES	NM_001368894.2	-	5	-	-	7.88e-05	0	0	0	0	0.0007701	0	0	0	0	0.001657	benign,uncertain_significance,likely_benign	0.00225205	0.12	36	-8	-8	-12	0	0	0	0	PAX6	17.56	1.77598	9.791	-0.386	9.405	-	-	-	-	-	-	-	ENST00000639916	.	.	.	OK	NM_001368913.1_1-254	NA	TRUE	FALSE	TRUE	0	Red	2	0	0	2
chr11:31811023G>C	G	C	11:31811023-31811023	ENST00000639916.1	ENSG00000007372	PAX6	MODIFIER	5_prime_UTR_variant	122	-	-	-	-	rs566281941	HGNC:8620	-	-	-	1	P1	-	7.88e-05	0	0	0	0	0.0007701	0	0	0	0	0.001657	benign,uncertain_significance,likely_benign	0.00225205	0.12	36	-8	-8	-12	0	0	0	0	PAX6	17.56	1.77598	-	-	-	-	-	0	1	1	-	-	ENST00000639916	.	.	.	OK	NM_001368911.1_1-254	NA	TRUE	FALSE	TRUE	1	Red	2	0	0	2
chr11:31811023G>C	G	C	11:31811023-31811023	ENST00000639916.1	ENSG00000007372	PAX6	MODIFIER	5_prime_UTR_variant	122	-	-	-	-	rs566281941	HGNC:8620	-	-	-	1	P1	-	7.88e-05	0	0	0	0	0.0007701	0	0	0	0	0.001657	benign,uncertain_significance,likely_benign	0.00225205	0.12	36	-8	-8	-12	0	0	0	0	PAX6	17.56	1.77598	-	-	-	-	-	-	-	-	-	-	ENST00000639916	.	.	.	OK	NM_001368911.1_1-254	NA	TRUE	FALSE	TRUE	1	Red	2	0	0	2
chr11:31811023G>C	G	C	11:31811023-31811023	ENST00000639916.1	ENSG00000007372	PAX6	MODIFIER	5_prime_UTR_variant	122	-	-	-	-	rs566281941	HGNC:8620	-	-	-	1	P1	-	7.88e-05	0	0	0	0	0.0007701	0	0	0	0	0.001657	benign,uncertain_significance,likely_benign	0.00225205	0.12	36	-8	-8	-12	0	0	0	0	PAX6	17.56	1.77598	-	-	-	-	-	0	1	1	-	-	ENST00000639916	.	.	.	OK	NM_001368920.1_1-254	NA	TRUE	FALSE	TRUE	1	Red	2	0	0	2
chr11:31811023G>C	G	C	11:31811023-31811023	ENST00000640368.2	ENSG00000007372	PAX6	LOW	splice_polypyrimidine_tract_variant,splice_region_variant,intron_variant	-	-	-	-	-	rs566281941	HGNC:8620	YES	NM_001368894.2	-	5	-	-	7.88e-05	0	0	0	0	0.0007701	0	0	0	0	0.001657	benign,uncertain_significance,likely_benign	0.00225205	0.12	36	-8	-8	-12	0	0	0	0	PAX6	17.56	1.77598	9.791	-0.386	9.405	-	-	-	-	-	-	-	ENST00000639916	.	.	.	OK	NM_001368911.1_1-254	NA	TRUE	FALSE	TRUE	0	Red	2	0	0	2
chr11:31811023G>C	G	C	11:31811023-31811023	ENST00000640368.2	ENSG00000007372	PAX6	LOW	splice_polypyrimidine_tract_variant,splice_region_variant,intron_variant	-	-	-	-	-	rs566281941	HGNC:8620	YES	NM_001368894.2	-	5	-	-	7.88e-05	0	0	0	0	0.0007701	0	0	0	0	0.001657	benign,uncertain_significance,likely_benign	0.00225205	0.12	36	-8	-8	-12	0	0	0	0	PAX6	17.56	1.77598	9.791	-0.386	9.405	-	-	-	-	-	-	-	ENST00000639916	.	.	.	OK	NM_001368909.1_1-254	NA	TRUE	FALSE	TRUE	0	Red	2	0	0	2
chr11:31811023G>C	G	C	11:31811023-31811023	ENST00000640368.2	ENSG00000007372	PAX6	LOW	splice_polypyrimidine_tract_variant,splice_region_variant,intron_variant	-	-	-	-	-	rs566281941	HGNC:8620	YES	NM_001368894.2	-	5	-	-	7.88e-05	0	0	0	0	0.0007701	0	0	0	0	0.001657	benign,uncertain_significance,likely_benign	0.00225205	0.12	36	-8	-8	-12	0	0	0	0	PAX6	17.56	1.77598	9.791	-0.386	9.405	-	-	-	-	-	-	-	ENST00000639916	.	.	.	OK	NM_001368904.1_1-254	NA	TRUE	FALSE	TRUE	0	Red	2	0	0	2
chr11:31811023G>C	G	C	11:31811023-31811023	ENST00000639916.1	ENSG00000007372	PAX6	MODIFIER	5_prime_UTR_variant	122	-	-	-	-	rs566281941	HGNC:8620	-	-	-	1	P1	-	7.88e-05	0	0	0	0	0.0007701	0	0	0	0	0.001657	benign,uncertain_significance,likely_benign	0.00225205	0.12	36	-8	-8	-12	0	0	0	0	PAX6	17.56	1.77598	-	-	-	-	-	0	1	1	-	-	ENST00000639916	.	.	.	OK	NM_001368904.1_1-254	NA	TRUE	FALSE	TRUE	1	Red	2	0	0	2
chr11:31811023G>C	G	C	11:31811023-31811023	ENST00000640368.2	ENSG00000007372	PAX6	LOW	splice_polypyrimidine_tract_variant,splice_region_variant,intron_variant	-	-	-	-	-	rs566281941	HGNC:8620	YES	NM_001368894.2	-	5	-	-	7.88e-05	0	0	0	0	0.0007701	0	0	0	0	0.001657	benign,uncertain_significance,likely_benign	0.00225205	0.12	36	-8	-8	-12	0	0	0	0	PAX6	17.56	1.77598	9.791	-0.386	9.405	-	-	0	1	1	-	-	ENST00000639916	.	.	.	OK	NM_001368925.1_1-254	NA	TRUE	FALSE	TRUE	0	Red	2	0	0	2
chr11:31811023G>C	G	C	11:31811023-31811023	ENST00000640368.2	ENSG00000007372	PAX6	LOW	splice_polypyrimidine_tract_variant,splice_region_variant,intron_variant	-	-	-	-	-	rs566281941	HGNC:8620	YES	NM_001368894.2	-	5	-	-	7.88e-05	0	0	0	0	0.0007701	0	0	0	0	0.001657	benign,uncertain_significance,likely_benign	0.00225205	0.12	36	-8	-8	-12	0	0	0	0	PAX6	17.56	1.77598	9.791	-0.386	9.405	-	-	-	-	-	-	-	ENST00000639916	.	.	.	OK	NM_001368905.1_1-254	NA	TRUE	FALSE	TRUE	0	Red	2	0	0	2
chr11:31811023G>C	G	C	11:31811023-31811023	ENST00000639916.1	ENSG00000007372	PAX6	MODIFIER	5_prime_UTR_variant	122	-	-	-	-	rs566281941	HGNC:8620	-	-	-	1	P1	-	7.88e-05	0	0	0	0	0.0007701	0	0	0	0	0.001657	benign,uncertain_significance,likely_benign	0.00225205	0.12	36	-8	-8	-12	0	0	0	0	PAX6	17.56	1.77598	-	-	-	-	-	0	1	1	-	-	ENST00000639916	.	.	.	OK	NM_001368913.1_1-254	NA	TRUE	FALSE	TRUE	1	Red	2	0	0	2
chr11:31811023G>C	G	C	11:31811023-31811023	ENST00000640368.2	ENSG00000007372	PAX6	LOW	splice_polypyrimidine_tract_variant,splice_region_variant,intron_variant	-	-	-	-	-	rs566281941	HGNC:8620	YES	NM_001368894.2	-	5	-	-	7.88e-05	0	0	0	0	0.0007701	0	0	0	0	0.001657	benign,uncertain_significance,likely_benign	0.00225205	0.12	36	-8	-8	-12	0	0	0	0	PAX6	17.56	1.77598	9.791	-0.386	9.405	-	-	0	1	1	-	-	ENST00000639916	.	.	.	OK	NM_001368892.1_1-254	NA	TRUE	FALSE	TRUE	0	Red	2	0	0	2
chr11:31811023G>C	G	C	11:31811023-31811023	ENST00000639916.1	ENSG00000007372	PAX6	MODIFIER	5_prime_UTR_variant	122	-	-	-	-	rs566281941	HGNC:8620	-	-	-	1	P1	-	7.88e-05	0	0	0	0	0.0007701	0	0	0	0	0.001657	benign,uncertain_significance,likely_benign	0.00225205	0.12	36	-8	-8	-12	0	0	0	0	PAX6	17.56	1.77598	-	-	-	-	-	0	1	1	-	-	ENST00000639916	.	.	.	OK	NM_001368918.1_1-254	NA	TRUE	FALSE	TRUE	1	Red	2	0	0	2
chr11:31811023G>C	G	C	11:31811023-31811023	ENST00000640368.2	ENSG00000007372	PAX6	LOW	splice_polypyrimidine_tract_variant,splice_region_variant,intron_variant	-	-	-	-	-	rs566281941	HGNC:8620	YES	NM_001368894.2	-	5	-	-	7.88e-05	0	0	0	0	0.0007701	0	0	0	0	0.001657	benign,uncertain_significance,likely_benign	0.00225205	0.12	36	-8	-8	-12	0	0	0	0	PAX6	17.56	1.77598	9.791	-0.386	9.405	-	-	-	-	-	-	-	ENST00000639916	.	.	.	OK	NM_001368928.1_1-254	NA	TRUE	FALSE	TRUE	0	Red	2	0	0	2
chr11:31811023G>C	G	C	11:31811023-31811023	ENST00000639916.1	ENSG00000007372	PAX6	MODIFIER	5_prime_UTR_variant	122	-	-	-	-	rs566281941	HGNC:8620	-	-	-	1	P1	-	7.88e-05	0	0	0	0	0.0007701	0	0	0	0	0.001657	benign,uncertain_significance,likely_benign	0.00225205	0.12	36	-8	-8	-12	0	0	0	0	PAX6	17.56	1.77598	-	-	-	-	-	-	-	-	-	-	ENST00000639916	.	.	.	OK	NM_001368920.1_1-254	NA	TRUE	FALSE	TRUE	1	Red	2	0	0	2
chr11:31811023G>C	G	C	11:31811023-31811023	ENST00000639916.1	ENSG00000007372	PAX6	MODIFIER	5_prime_UTR_variant	122	-	-	-	-	rs566281941	HGNC:8620	-	-	-	1	P1	-	7.88e-05	0	0	0	0	0.0007701	0	0	0	0	0.001657	benign,uncertain_significance,likely_benign	0.00225205	0.12	36	-8	-8	-12	0	0	0	0	PAX6	17.56	1.77598	-	-	-	-	-	0	1	1	-	-	ENST00000639916	.	.	.	OK	NM_001368905.1_1-254	NA	TRUE	FALSE	TRUE	1	Red	2	0	0	2
chr11:31811023G>C	G	C	11:31811023-31811023	ENST00000639916.1	ENSG00000007372	PAX6	MODIFIER	5_prime_UTR_variant	122	-	-	-	-	rs566281941	HGNC:8620	-	-	-	1	P1	-	7.88e-05	0	0	0	0	0.0007701	0	0	0	0	0.001657	benign,uncertain_significance,likely_benign	0.00225205	0.12	36	-8	-8	-12	0	0	0	0	PAX6	17.56	1.77598	-	-	-	-	-	0	1	1	-	-	ENST00000639916	.	.	.	OK	NM_001258465.2_1-254	NA	TRUE	FALSE	TRUE	1	Red	2	0	0	2
chr11:31811023G>C	G	C	11:31811023-31811023	ENST00000640368.2	ENSG00000007372	PAX6	LOW	splice_polypyrimidine_tract_variant,splice_region_variant,intron_variant	-	-	-	-	-	rs566281941	HGNC:8620	YES	NM_001368894.2	-	5	-	-	7.88e-05	0	0	0	0	0.0007701	0	0	0	0	0.001657	benign,uncertain_significance,likely_benign	0.00225205	0.12	36	-8	-8	-12	0	0	0	0	PAX6	17.56	1.77598	9.791	-0.386	9.405	-	-	0	1	1	-	-	ENST00000639916	.	.	.	OK	NM_001368918.1_1-254	NA	TRUE	FALSE	TRUE	0	Red	2	0	0	2
chr11:31811023G>C	G	C	11:31811023-31811023	ENST00000639916.1	ENSG00000007372	PAX6	MODIFIER	5_prime_UTR_variant	122	-	-	-	-	rs566281941	HGNC:8620	-	-	-	1	P1	-	7.88e-05	0	0	0	0	0.0007701	0	0	0	0	0.001657	benign,uncertain_significance,likely_benign	0.00225205	0.12	36	-8	-8	-12	0	0	0	0	PAX6	17.56	1.77598	-	-	-	-	-	0	1	1	-	-	ENST00000639916	.	.	.	OK	NM_001368928.1_1-254	NA	TRUE	FALSE	TRUE	1	Red	2	0	0	2
chr11:31811023G>C	G	C	11:31811023-31811023	ENST00000640368.2	ENSG00000007372	PAX6	LOW	splice_polypyrimidine_tract_variant,splice_region_variant,intron_variant	-	-	-	-	-	rs566281941	HGNC:8620	YES	NM_001368894.2	-	5	-	-	7.88e-05	0	0	0	0	0.0007701	0	0	0	0	0.001657	benign,uncertain_significance,likely_benign	0.00225205	0.12	36	-8	-8	-12	0	0	0	0	PAX6	17.56	1.77598	9.791	-0.386	9.405	-	-	0	1	1	-	-	ENST00000639916	.	.	.	OK	NM_001368913.1_1-254	NA	TRUE	FALSE	TRUE	0	Red	2	0	0	2
chr11:31811023G>C	G	C	11:31811023-31811023	ENST00000639916.1	ENSG00000007372	PAX6	MODIFIER	5_prime_UTR_variant	122	-	-	-	-	rs566281941	HGNC:8620	-	-	-	1	P1	-	7.88e-05	0	0	0	0	0.0007701	0	0	0	0	0.001657	benign,uncertain_significance,likely_benign	0.00225205	0.12	36	-8	-8	-12	0	0	0	0	PAX6	17.56	1.77598	-	-	-	-	-	0	1	1	-	-	ENST00000639916	.	.	.	OK	NM_001368892.1_1-254	NA	TRUE	FALSE	TRUE	1	Red	2	0	0	2
chr11:31811023G>C	G	C	11:31811023-31811023	ENST00000639916.1	ENSG00000007372	PAX6	MODIFIER	5_prime_UTR_variant	122	-	-	-	-	rs566281941	HGNC:8620	-	-	-	1	P1	-	7.88e-05	0	0	0	0	0.0007701	0	0	0	0	0.001657	benign,uncertain_significance,likely_benign	0.00225205	0.12	36	-8	-8	-12	0	0	0	0	PAX6	17.56	1.77598	-	-	-	-	-	-	-	-	-	-	ENST00000639916	.	.	.	OK	NM_001368916.1_1-254	NA	TRUE	FALSE	TRUE	1	Red	2	0	0	2
chr11:31811080A>C	A	C	11:31811080-31811080	ENST00000640368.2	ENSG00000007372	PAX6	MODIFIER	intron_variant	-	-	-	-	-	rs536849527	HGNC:8620	YES	NM_001368894.2	-	5	-	-	9.85e-05	0	0	0	0	0	0	0	1.47e-05	0	0.002896	-	-	-	39	-21	35	16	0	0	0	0	PAX6	21	2.21815	-	-	-	-	-	0	1	1	-	-	ENST00000639916	.	.	.	OK	NM_001368904.1_1-254	p5@PAX6	TRUE	TRUE	TRUE	0	Red	1	0	0	1
chr11:31811080A>C	A	C	11:31811080-31811080	ENST00000640368.2	ENSG00000007372	PAX6	MODIFIER	intron_variant	-	-	-	-	-	rs536849527	HGNC:8620	YES	NM_001368894.2	-	5	-	-	9.85e-05	0	0	0	0	0	0	0	1.47e-05	0	0.002896	-	-	-	39	-21	35	16	0	0	0	0	PAX6	21	2.21815	-	-	-	-	-	0	1	1	-	-	ENST00000639916	.	.	.	OK	NM_001368911.1_1-254	p5@PAX6	TRUE	TRUE	TRUE	0	Red	1	0	0	1
chr11:31811080A>C	A	C	11:31811080-31811080	ENST00000639916.1	ENSG00000007372	PAX6	MODIFIER	5_prime_UTR_variant	65	-	-	-	-	rs536849527	HGNC:8620	-	-	-	1	P1	-	9.85e-05	0	0	0	0	0	0	0	1.47e-05	0	0.002896	-	-	-	39	-21	35	16	0	0	0	0	PAX6	21	2.21815	-	-	-	-	-	0	1	1	-	-	ENST00000639916	.	.	.	OK	NM_001368913.1_1-254	p5@PAX6	TRUE	TRUE	TRUE	1	Red	1	0	0	1
chr11:31811080A>C	A	C	11:31811080-31811080	ENST00000639916.1	ENSG00000007372	PAX6	MODIFIER	5_prime_UTR_variant	65	-	-	-	-	rs536849527	HGNC:8620	-	-	-	1	P1	-	9.85e-05	0	0	0	0	0	0	0	1.47e-05	0	0.002896	-	-	-	39	-21	35	16	0	0	0	0	PAX6	21	2.21815	-	-	-	-	-	0	1	1	-	-	ENST00000639916	.	.	.	OK	NM_001368928.1_1-254	p5@PAX6	TRUE	TRUE	TRUE	1	Red	1	0	0	1
chr11:31811080A>C	A	C	11:31811080-31811080	ENST00000639916.1	ENSG00000007372	PAX6	MODIFIER	5_prime_UTR_variant	65	-	-	-	-	rs536849527	HGNC:8620	-	-	-	1	P1	-	9.85e-05	0	0	0	0	0	0	0	1.47e-05	0	0.002896	-	-	-	39	-21	35	16	0	0	0	0	PAX6	21	2.21815	-	-	-	-	-	-	-	-	-	-	ENST00000639916	.	.	.	OK	NM_001368916.1_1-254	p5@PAX6	TRUE	TRUE	TRUE	1	Red	1	0	0	1
chr11:31811080A>C	A	C	11:31811080-31811080	ENST00000639916.1	ENSG00000007372	PAX6	MODIFIER	5_prime_UTR_variant	65	-	-	-	-	rs536849527	HGNC:8620	-	-	-	1	P1	-	9.85e-05	0	0	0	0	0	0	0	1.47e-05	0	0.002896	-	-	-	39	-21	35	16	0	0	0	0	PAX6	21	2.21815	-	-	-	-	-	-	-	-	-	-	ENST00000639916	.	.	.	OK	NM_001368918.1_1-254	p5@PAX6	TRUE	TRUE	TRUE	1	Red	1	0	0	1
chr11:31811080A>C	A	C	11:31811080-31811080	ENST00000640368.2	ENSG00000007372	PAX6	MODIFIER	intron_variant	-	-	-	-	-	rs536849527	HGNC:8620	YES	NM_001368894.2	-	5	-	-	9.85e-05	0	0	0	0	0	0	0	1.47e-05	0	0.002896	-	-	-	39	-21	35	16	0	0	0	0	PAX6	21	2.21815	-	-	-	-	-	0	1	1	-	-	ENST00000639916	.	.	.	OK	NM_001368925.1_1-254	p5@PAX6	TRUE	TRUE	TRUE	0	Red	1	0	0	1
chr11:31811080A>C	A	C	11:31811080-31811080	ENST00000639916.1	ENSG00000007372	PAX6	MODIFIER	5_prime_UTR_variant	65	-	-	-	-	rs536849527	HGNC:8620	-	-	-	1	P1	-	9.85e-05	0	0	0	0	0	0	0	1.47e-05	0	0.002896	-	-	-	39	-21	35	16	0	0	0	0	PAX6	21	2.21815	-	-	-	-	-	0	1	1	-	-	ENST00000639916	.	.	.	OK	NM_001368905.1_1-254	p5@PAX6	TRUE	TRUE	TRUE	1	Red	1	0	0	1
chr11:31811080A>C	A	C	11:31811080-31811080	ENST00000639916.1	ENSG00000007372	PAX6	MODIFIER	5_prime_UTR_variant	65	-	-	-	-	rs536849527	HGNC:8620	-	-	-	1	P1	-	9.85e-05	0	0	0	0	0	0	0	1.47e-05	0	0.002896	-	-	-	39	-21	35	16	0	0	0	0	PAX6	21	2.21815	-	-	-	-	-	0	1	1	-	-	ENST00000639916	.	.	.	OK	NM_001368892.1_1-254	p5@PAX6	TRUE	TRUE	TRUE	1	Red	1	0	0	1
chr11:31811080A>C	A	C	11:31811080-31811080	ENST00000640368.2	ENSG00000007372	PAX6	MODIFIER	intron_variant	-	-	-	-	-	rs536849527	HGNC:8620	YES	NM_001368894.2	-	5	-	-	9.85e-05	0	0	0	0	0	0	0	1.47e-05	0	0.002896	-	-	-	39	-21	35	16	0	0	0	0	PAX6	21	2.21815	-	-	-	-	-	0	1	1	-	-	ENST00000639916	.	.	.	OK	NM_001368916.1_1-254	p5@PAX6	TRUE	TRUE	TRUE	0	Red	1	0	0	1
chr11:31811080A>C	A	C	11:31811080-31811080	ENST00000639916.1	ENSG00000007372	PAX6	MODIFIER	5_prime_UTR_variant	65	-	-	-	-	rs536849527	HGNC:8620	-	-	-	1	P1	-	9.85e-05	0	0	0	0	0	0	0	1.47e-05	0	0.002896	-	-	-	39	-21	35	16	0	0	0	0	PAX6	21	2.21815	-	-	-	-	-	-	-	-	-	-	ENST00000639916	.	.	.	OK	NM_001368905.1_1-254	p5@PAX6	TRUE	TRUE	TRUE	1	Red	1	0	0	1
chr11:31811080A>C	A	C	11:31811080-31811080	ENST00000640368.2	ENSG00000007372	PAX6	MODIFIER	intron_variant	-	-	-	-	-	rs536849527	HGNC:8620	YES	NM_001368894.2	-	5	-	-	9.85e-05	0	0	0	0	0	0	0	1.47e-05	0	0.002896	-	-	-	39	-21	35	16	0	0	0	0	PAX6	21	2.21815	-	-	-	-	-	-	-	-	-	-	ENST00000639916	.	.	.	OK	NM_001368928.1_1-254	p5@PAX6	TRUE	TRUE	TRUE	0	Red	1	0	0	1
chr11:31811080A>C	A	C	11:31811080-31811080	ENST00000639916.1	ENSG00000007372	PAX6	MODIFIER	5_prime_UTR_variant	65	-	-	-	-	rs536849527	HGNC:8620	-	-	-	1	P1	-	9.85e-05	0	0	0	0	0	0	0	1.47e-05	0	0.002896	-	-	-	39	-21	35	16	0	0	0	0	PAX6	21	2.21815	-	-	-	-	-	0	1	1	-	-	ENST00000639916	.	.	.	OK	NM_001368916.1_1-254	p5@PAX6	TRUE	TRUE	TRUE	1	Red	1	0	0	1
chr11:31811080A>C	A	C	11:31811080-31811080	ENST00000639916.1	ENSG00000007372	PAX6	MODIFIER	5_prime_UTR_variant	65	-	-	-	-	rs536849527	HGNC:8620	-	-	-	1	P1	-	9.85e-05	0	0	0	0	0	0	0	1.47e-05	0	0.002896	-	-	-	39	-21	35	16	0	0	0	0	PAX6	21	2.21815	-	-	-	-	-	0	1	1	-	-	ENST00000639916	.	.	.	OK	NM_001368920.1_1-254	p5@PAX6	TRUE	TRUE	TRUE	1	Red	1	0	0	1
chr11:31811080A>C	A	C	11:31811080-31811080	ENST00000639916.1	ENSG00000007372	PAX6	MODIFIER	5_prime_UTR_variant	65	-	-	-	-	rs536849527	HGNC:8620	-	-	-	1	P1	-	9.85e-05	0	0	0	0	0	0	0	1.47e-05	0	0.002896	-	-	-	39	-21	35	16	0	0	0	0	PAX6	21	2.21815	-	-	-	-	-	-	-	-	-	-	ENST00000639916	.	.	.	OK	NM_001368911.1_1-254	p5@PAX6	TRUE	TRUE	TRUE	1	Red	1	0	0	1
chr11:31811080A>C	A	C	11:31811080-31811080	ENST00000639916.1	ENSG00000007372	PAX6	MODIFIER	5_prime_UTR_variant	65	-	-	-	-	rs536849527	HGNC:8620	-	-	-	1	P1	-	9.85e-05	0	0	0	0	0	0	0	1.47e-05	0	0.002896	-	-	-	39	-21	35	16	0	0	0	0	PAX6	21	2.21815	-	-	-	-	-	-	-	-	-	-	ENST00000639916	.	.	.	OK	NM_001368904.1_1-254	p5@PAX6	TRUE	TRUE	TRUE	1	Red	1	0	0	1
chr11:31811080A>C	A	C	11:31811080-31811080	ENST00000640368.2	ENSG00000007372	PAX6	MODIFIER	intron_variant	-	-	-	-	-	rs536849527	HGNC:8620	YES	NM_001368894.2	-	5	-	-	9.85e-05	0	0	0	0	0	0	0	1.47e-05	0	0.002896	-	-	-	39	-21	35	16	0	0	0	0	PAX6	21	2.21815	-	-	-	-	-	-	-	-	-	-	ENST00000639916	.	.	.	OK	NM_001258465.2_1-254	p5@PAX6	TRUE	TRUE	TRUE	0	Red	1	0	0	1
chr11:31811080A>C	A	C	11:31811080-31811080	ENST00000639916.1	ENSG00000007372	PAX6	MODIFIER	5_prime_UTR_variant	65	-	-	-	-	rs536849527	HGNC:8620	-	-	-	1	P1	-	9.85e-05	0	0	0	0	0	0	0	1.47e-05	0	0.002896	-	-	-	39	-21	35	16	0	0	0	0	PAX6	21	2.21815	-	-	-	-	-	-	-	-	-	-	ENST00000639916	.	.	.	OK	NM_001258465.2_1-254	p5@PAX6	TRUE	TRUE	TRUE	1	Red	1	0	0	1
chr11:31811080A>C	A	C	11:31811080-31811080	ENST00000640368.2	ENSG00000007372	PAX6	MODIFIER	intron_variant	-	-	-	-	-	rs536849527	HGNC:8620	YES	NM_001368894.2	-	5	-	-	9.85e-05	0	0	0	0	0	0	0	1.47e-05	0	0.002896	-	-	-	39	-21	35	16	0	0	0	0	PAX6	21	2.21815	-	-	-	-	-	-	-	-	-	-	ENST00000639916	.	.	.	OK	NM_001368925.1_1-254	p5@PAX6	TRUE	TRUE	TRUE	0	Red	1	0	0	1
chr11:31811080A>C	A	C	11:31811080-31811080	ENST00000640368.2	ENSG00000007372	PAX6	MODIFIER	intron_variant	-	-	-	-	-	rs536849527	HGNC:8620	YES	NM_001368894.2	-	5	-	-	9.85e-05	0	0	0	0	0	0	0	1.47e-05	0	0.002896	-	-	-	39	-21	35	16	0	0	0	0	PAX6	21	2.21815	-	-	-	-	-	0	1	1	-	-	ENST00000639916	.	.	.	OK	NM_001368920.1_1-254	p5@PAX6	TRUE	TRUE	TRUE	0	Red	1	0	0	1
chr11:31811080A>C	A	C	11:31811080-31811080	ENST00000640368.2	ENSG00000007372	PAX6	MODIFIER	intron_variant	-	-	-	-	-	rs536849527	HGNC:8620	YES	NM_001368894.2	-	5	-	-	9.85e-05	0	0	0	0	0	0	0	1.47e-05	0	0.002896	-	-	-	39	-21	35	16	0	0	0	0	PAX6	21	2.21815	-	-	-	-	-	0	1	1	-	-	ENST00000639916	.	.	.	OK	NM_001368892.1_1-254	p5@PAX6	TRUE	TRUE	TRUE	0	Red	1	0	0	1
chr11:31811080A>C	A	C	11:31811080-31811080	ENST00000640368.2	ENSG00000007372	PAX6	MODIFIER	intron_variant	-	-	-	-	-	rs536849527	HGNC:8620	YES	NM_001368894.2	-	5	-	-	9.85e-05	0	0	0	0	0	0	0	1.47e-05	0	0.002896	-	-	-	39	-21	35	16	0	0	0	0	PAX6	21	2.21815	-	-	-	-	-	0	1	1	-	-	ENST00000639916	.	.	.	OK	NM_001368928.1_1-254	p5@PAX6	TRUE	TRUE	TRUE	0	Red	1	0	0	1
chr11:31811080A>C	A	C	11:31811080-31811080	ENST00000640368.2	ENSG00000007372	PAX6	MODIFIER	intron_variant	-	-	-	-	-	rs536849527	HGNC:8620	YES	NM_001368894.2	-	5	-	-	9.85e-05	0	0	0	0	0	0	0	1.47e-05	0	0.002896	-	-	-	39	-21	35	16	0	0	0	0	PAX6	21	2.21815	-	-	-	-	-	-	-	-	-	-	ENST00000639916	.	.	.	OK	NM_001368892.1_1-254	p5@PAX6	TRUE	TRUE	TRUE	0	Red	1	0	0	1
chr11:31811080A>C	A	C	11:31811080-31811080	ENST00000640368.2	ENSG00000007372	PAX6	MODIFIER	intron_variant	-	-	-	-	-	rs536849527	HGNC:8620	YES	NM_001368894.2	-	5	-	-	9.85e-05	0	0	0	0	0	0	0	1.47e-05	0	0.002896	-	-	-	39	-21	35	16	0	0	0	0	PAX6	21	2.21815	-	-	-	-	-	-	-	-	-	-	ENST00000639916	.	.	.	OK	NM_001368913.1_1-254	p5@PAX6	TRUE	TRUE	TRUE	0	Red	1	0	0	1
chr11:31811080A>C	A	C	11:31811080-31811080	ENST00000639916.1	ENSG00000007372	PAX6	MODIFIER	5_prime_UTR_variant	65	-	-	-	-	rs536849527	HGNC:8620	-	-	-	1	P1	-	9.85e-05	0	0	0	0	0	0	0	1.47e-05	0	0.002896	-	-	-	39	-21	35	16	0	0	0	0	PAX6	21	2.21815	-	-	-	-	-	0	1	1	-	-	ENST00000639916	.	.	.	OK	NM_001368911.1_1-254	p5@PAX6	TRUE	TRUE	TRUE	1	Red	1	0	0	1
chr11:31811080A>C	A	C	11:31811080-31811080	ENST00000639916.1	ENSG00000007372	PAX6	MODIFIER	5_prime_UTR_variant	65	-	-	-	-	rs536849527	HGNC:8620	-	-	-	1	P1	-	9.85e-05	0	0	0	0	0	0	0	1.47e-05	0	0.002896	-	-	-	39	-21	35	16	0	0	0	0	PAX6	21	2.21815	-	-	-	-	-	0	1	1	-	-	ENST00000639916	.	.	.	OK	NM_001368918.1_1-254	p5@PAX6	TRUE	TRUE	TRUE	1	Red	1	0	0	1
chr11:31811080A>C	A	C	11:31811080-31811080	ENST00000640368.2	ENSG00000007372	PAX6	MODIFIER	intron_variant	-	-	-	-	-	rs536849527	HGNC:8620	YES	NM_001368894.2	-	5	-	-	9.85e-05	0	0	0	0	0	0	0	1.47e-05	0	0.002896	-	-	-	39	-21	35	16	0	0	0	0	PAX6	21	2.21815	-	-	-	-	-	0	1	1	-	-	ENST00000639916	.	.	.	OK	NM_001368913.1_1-254	p5@PAX6	TRUE	TRUE	TRUE	0	Red	1	0	0	1
chr11:31811080A>C	A	C	11:31811080-31811080	ENST00000640368.2	ENSG00000007372	PAX6	MODIFIER	intron_variant	-	-	-	-	-	rs536849527	HGNC:8620	YES	NM_001368894.2	-	5	-	-	9.85e-05	0	0	0	0	0	0	0	1.47e-05	0	0.002896	-	-	-	39	-21	35	16	0	0	0	0	PAX6	21	2.21815	-	-	-	-	-	-	-	-	-	-	ENST00000639916	.	.	.	OK	NM_001368911.1_1-254	p5@PAX6	TRUE	TRUE	TRUE	0	Red	1	0	0	1
chr11:31811080A>C	A	C	11:31811080-31811080	ENST00000639916.1	ENSG00000007372	PAX6	MODIFIER	5_prime_UTR_variant	65	-	-	-	-	rs536849527	HGNC:8620	-	-	-	1	P1	-	9.85e-05	0	0	0	0	0	0	0	1.47e-05	0	0.002896	-	-	-	39	-21	35	16	0	0	0	0	PAX6	21	2.21815	-	-	-	-	-	0	1	1	-	-	ENST00000639916	.	.	.	OK	NM_001368909.1_1-254	p5@PAX6	TRUE	TRUE	TRUE	1	Red	1	0	0	1
chr11:31811080A>C	A	C	11:31811080-31811080	ENST00000640368.2	ENSG00000007372	PAX6	MODIFIER	intron_variant	-	-	-	-	-	rs536849527	HGNC:8620	YES	NM_001368894.2	-	5	-	-	9.85e-05	0	0	0	0	0	0	0	1.47e-05	0	0.002896	-	-	-	39	-21	35	16	0	0	0	0	PAX6	21	2.21815	-	-	-	-	-	0	1	1	-	-	ENST00000639916	.	.	.	OK	NM_001368905.1_1-254	p5@PAX6	TRUE	TRUE	TRUE	0	Red	1	0	0	1
chr11:31811080A>C	A	C	11:31811080-31811080	ENST00000639916.1	ENSG00000007372	PAX6	MODIFIER	5_prime_UTR_variant	65	-	-	-	-	rs536849527	HGNC:8620	-	-	-	1	P1	-	9.85e-05	0	0	0	0	0	0	0	1.47e-05	0	0.002896	-	-	-	39	-21	35	16	0	0	0	0	PAX6	21	2.21815	-	-	-	-	-	-	-	-	-	-	ENST00000639916	.	.	.	OK	NM_001368928.1_1-254	p5@PAX6	TRUE	TRUE	TRUE	1	Red	1	0	0	1
chr11:31811080A>C	A	C	11:31811080-31811080	ENST00000640368.2	ENSG00000007372	PAX6	MODIFIER	intron_variant	-	-	-	-	-	rs536849527	HGNC:8620	YES	NM_001368894.2	-	5	-	-	9.85e-05	0	0	0	0	0	0	0	1.47e-05	0	0.002896	-	-	-	39	-21	35	16	0	0	0	0	PAX6	21	2.21815	-	-	-	-	-	0	1	1	-	-	ENST00000639916	.	.	.	OK	NM_001258465.2_1-254	p5@PAX6	TRUE	TRUE	TRUE	0	Red	1	0	0	1
chr11:31811080A>C	A	C	11:31811080-31811080	ENST00000639916.1	ENSG00000007372	PAX6	MODIFIER	5_prime_UTR_variant	65	-	-	-	-	rs536849527	HGNC:8620	-	-	-	1	P1	-	9.85e-05	0	0	0	0	0	0	0	1.47e-05	0	0.002896	-	-	-	39	-21	35	16	0	0	0	0	PAX6	21	2.21815	-	-	-	-	-	0	1	1	-	-	ENST00000639916	.	.	.	OK	NM_001368904.1_1-254	p5@PAX6	TRUE	TRUE	TRUE	1	Red	1	0	0	1
chr11:31811080A>C	A	C	11:31811080-31811080	ENST00000640368.2	ENSG00000007372	PAX6	MODIFIER	intron_variant	-	-	-	-	-	rs536849527	HGNC:8620	YES	NM_001368894.2	-	5	-	-	9.85e-05	0	0	0	0	0	0	0	1.47e-05	0	0.002896	-	-	-	39	-21	35	16	0	0	0	0	PAX6	21	2.21815	-	-	-	-	-	-	-	-	-	-	ENST00000639916	.	.	.	OK	NM_001368916.1_1-254	p5@PAX6	TRUE	TRUE	TRUE	0	Red	1	0	0	1
chr11:31811080A>C	A	C	11:31811080-31811080	ENST00000640368.2	ENSG00000007372	PAX6	MODIFIER	intron_variant	-	-	-	-	-	rs536849527	HGNC:8620	YES	NM_001368894.2	-	5	-	-	9.85e-05	0	0	0	0	0	0	0	1.47e-05	0	0.002896	-	-	-	39	-21	35	16	0	0	0	0	PAX6	21	2.21815	-	-	-	-	-	-	-	-	-	-	ENST00000639916	.	.	.	OK	NM_001368909.1_1-254	p5@PAX6	TRUE	TRUE	TRUE	0	Red	1	0	0	1
chr11:31811080A>C	A	C	11:31811080-31811080	ENST00000640368.2	ENSG00000007372	PAX6	MODIFIER	intron_variant	-	-	-	-	-	rs536849527	HGNC:8620	YES	NM_001368894.2	-	5	-	-	9.85e-05	0	0	0	0	0	0	0	1.47e-05	0	0.002896	-	-	-	39	-21	35	16	0	0	0	0	PAX6	21	2.21815	-	-	-	-	-	-	-	-	-	-	ENST00000639916	.	.	.	OK	NM_001368918.1_1-254	p5@PAX6	TRUE	TRUE	TRUE	0	Red	1	0	0	1
chr11:31811080A>C	A	C	11:31811080-31811080	ENST00000639916.1	ENSG00000007372	PAX6	MODIFIER	5_prime_UTR_variant	65	-	-	-	-	rs536849527	HGNC:8620	-	-	-	1	P1	-	9.85e-05	0	0	0	0	0	0	0	1.47e-05	0	0.002896	-	-	-	39	-21	35	16	0	0	0	0	PAX6	21	2.21815	-	-	-	-	-	-	-	-	-	-	ENST00000639916	.	.	.	OK	NM_001368892.1_1-254	p5@PAX6	TRUE	TRUE	TRUE	1	Red	1	0	0	1
chr11:31811080A>C	A	C	11:31811080-31811080	ENST00000640368.2	ENSG00000007372	PAX6	MODIFIER	intron_variant	-	-	-	-	-	rs536849527	HGNC:8620	YES	NM_001368894.2	-	5	-	-	9.85e-05	0	0	0	0	0	0	0	1.47e-05	0	0.002896	-	-	-	39	-21	35	16	0	0	0	0	PAX6	21	2.21815	-	-	-	-	-	-	-	-	-	-	ENST00000639916	.	.	.	OK	NM_001368905.1_1-254	p5@PAX6	TRUE	TRUE	TRUE	0	Red	1	0	0	1
chr11:31811080A>C	A	C	11:31811080-31811080	ENST00000640368.2	ENSG00000007372	PAX6	MODIFIER	intron_variant	-	-	-	-	-	rs536849527	HGNC:8620	YES	NM_001368894.2	-	5	-	-	9.85e-05	0	0	0	0	0	0	0	1.47e-05	0	0.002896	-	-	-	39	-21	35	16	0	0	0	0	PAX6	21	2.21815	-	-	-	-	-	0	1	1	-	-	ENST00000639916	.	.	.	OK	NM_001368909.1_1-254	p5@PAX6	TRUE	TRUE	TRUE	0	Red	1	0	0	1
chr11:31811080A>C	A	C	11:31811080-31811080	ENST00000639916.1	ENSG00000007372	PAX6	MODIFIER	5_prime_UTR_variant	65	-	-	-	-	rs536849527	HGNC:8620	-	-	-	1	P1	-	9.85e-05	0	0	0	0	0	0	0	1.47e-05	0	0.002896	-	-	-	39	-21	35	16	0	0	0	0	PAX6	21	2.21815	-	-	-	-	-	-	-	-	-	-	ENST00000639916	.	.	.	OK	NM_001368920.1_1-254	p5@PAX6	TRUE	TRUE	TRUE	1	Red	1	0	0	1
chr11:31811080A>C	A	C	11:31811080-31811080	ENST00000640368.2	ENSG00000007372	PAX6	MODIFIER	intron_variant	-	-	-	-	-	rs536849527	HGNC:8620	YES	NM_001368894.2	-	5	-	-	9.85e-05	0	0	0	0	0	0	0	1.47e-05	0	0.002896	-	-	-	39	-21	35	16	0	0	0	0	PAX6	21	2.21815	-	-	-	-	-	0	1	1	-	-	ENST00000639916	.	.	.	OK	NM_001368918.1_1-254	p5@PAX6	TRUE	TRUE	TRUE	0	Red	1	0	0	1
chr11:31811080A>C	A	C	11:31811080-31811080	ENST00000640368.2	ENSG00000007372	PAX6	MODIFIER	intron_variant	-	-	-	-	-	rs536849527	HGNC:8620	YES	NM_001368894.2	-	5	-	-	9.85e-05	0	0	0	0	0	0	0	1.47e-05	0	0.002896	-	-	-	39	-21	35	16	0	0	0	0	PAX6	21	2.21815	-	-	-	-	-	-	-	-	-	-	ENST00000639916	.	.	.	OK	NM_001368904.1_1-254	p5@PAX6	TRUE	TRUE	TRUE	0	Red	1	0	0	1
chr11:31811080A>C	A	C	11:31811080-31811080	ENST00000639916.1	ENSG00000007372	PAX6	MODIFIER	5_prime_UTR_variant	65	-	-	-	-	rs536849527	HGNC:8620	-	-	-	1	P1	-	9.85e-05	0	0	0	0	0	0	0	1.47e-05	0	0.002896	-	-	-	39	-21	35	16	0	0	0	0	PAX6	21	2.21815	-	-	-	-	-	0	1	1	-	-	ENST00000639916	.	.	.	OK	NM_001258465.2_1-254	p5@PAX6	TRUE	TRUE	TRUE	1	Red	1	0	0	1
chr11:31811080A>C	A	C	11:31811080-31811080	ENST00000639916.1	ENSG00000007372	PAX6	MODIFIER	5_prime_UTR_variant	65	-	-	-	-	rs536849527	HGNC:8620	-	-	-	1	P1	-	9.85e-05	0	0	0	0	0	0	0	1.47e-05	0	0.002896	-	-	-	39	-21	35	16	0	0	0	0	PAX6	21	2.21815	-	-	-	-	-	-	-	-	-	-	ENST00000639916	.	.	.	OK	NM_001368909.1_1-254	p5@PAX6	TRUE	TRUE	TRUE	1	Red	1	0	0	1
chr11:31811080A>C	A	C	11:31811080-31811080	ENST00000639916.1	ENSG00000007372	PAX6	MODIFIER	5_prime_UTR_variant	65	-	-	-	-	rs536849527	HGNC:8620	-	-	-	1	P1	-	9.85e-05	0	0	0	0	0	0	0	1.47e-05	0	0.002896	-	-	-	39	-21	35	16	0	0	0	0	PAX6	21	2.21815	-	-	-	-	-	0	1	1	-	-	ENST00000639916	.	.	.	OK	NM_001368925.1_1-254	p5@PAX6	TRUE	TRUE	TRUE	1	Red	1	0	0	1
chr11:31811080A>C	A	C	11:31811080-31811080	ENST00000640368.2	ENSG00000007372	PAX6	MODIFIER	intron_variant	-	-	-	-	-	rs536849527	HGNC:8620	YES	NM_001368894.2	-	5	-	-	9.85e-05	0	0	0	0	0	0	0	1.47e-05	0	0.002896	-	-	-	39	-21	35	16	0	0	0	0	PAX6	21	2.21815	-	-	-	-	-	-	-	-	-	-	ENST00000639916	.	.	.	OK	NM_001368920.1_1-254	p5@PAX6	TRUE	TRUE	TRUE	0	Red	1	0	0	1
chr11:31811080A>C	A	C	11:31811080-31811080	ENST00000639916.1	ENSG00000007372	PAX6	MODIFIER	5_prime_UTR_variant	65	-	-	-	-	rs536849527	HGNC:8620	-	-	-	1	P1	-	9.85e-05	0	0	0	0	0	0	0	1.47e-05	0	0.002896	-	-	-	39	-21	35	16	0	0	0	0	PAX6	21	2.21815	-	-	-	-	-	-	-	-	-	-	ENST00000639916	.	.	.	OK	NM_001368925.1_1-254	p5@PAX6	TRUE	TRUE	TRUE	1	Red	1	0	0	1
chr11:31811080A>C	A	C	11:31811080-31811080	ENST00000639916.1	ENSG00000007372	PAX6	MODIFIER	5_prime_UTR_variant	65	-	-	-	-	rs536849527	HGNC:8620	-	-	-	1	P1	-	9.85e-05	0	0	0	0	0	0	0	1.47e-05	0	0.002896	-	-	-	39	-21	35	16	0	0	0	0	PAX6	21	2.21815	-	-	-	-	-	-	-	-	-	-	ENST00000639916	.	.	.	OK	NM_001368913.1_1-254	p5@PAX6	TRUE	TRUE	TRUE	1	Red	1	0	0	1
chr11:61392608C>G	C	G	11:61392608-61392608	ENST00000334888.10	ENSG00000187049	TMEM216	MODIFIER	5_prime_UTR_variant	22	-	-	-	-	rs59493015	HGNC:25018	-	-	-	2	A2	-	0.01116	0.03853	0	0.004319	0	0	0	0.006329	0.0001323	0.01147	0	benign,likely_benign	-	-	-10	-5	-1	21	0.01	0	0	0	TMEM216	14.35	1.29446	-	-	-	-	-	0	0	0	-	-	ENST00000515837	0	0.1	0	OK	NA	p1@TMEM216	FALSE	TRUE	TRUE	1	Amber	5	1	0	6
chr11:61392608C>G	C	G	11:61392608-61392608	ENST00000515837.7	ENSG00000187049	TMEM216	MODIFIER	5_prime_UTR_variant	22	-	-	-	-	rs59493015	HGNC:25018	YES	NM_001173990.3	-	2	P4	-	0.01116	0.03853	0	0.004319	0	0	0	0.006329	0.0001323	0.01147	0	benign,likely_benign	-	-	-10	-5	-1	21	0.01	0	0	0	TMEM216	14.35	1.29446	-	-	-	-	-	0	0	0	-	-	ENST00000515837	0	0.1	0	OK	NA	p1@TMEM216	FALSE	TRUE	TRUE	0	Amber	5	1	0	6
chr11:61392608C>T	C	T	11:61392608-61392608	ENST00000334888.10	ENSG00000187049	TMEM216	MODIFIER	5_prime_UTR_variant	22	-	-	-	-	rs59493015	HGNC:25018	-	-	-	2	A2	-	0.0004731	9.65e-05	0	6.55e-05	0	0	0.001036	0	0.0008231	0	0	uncertain_significance,likely_benign	-	-	-10	-35	-2	21	0	0	0	0	TMEM216	14.57	1.32569	-	-	-	-	-	0	0	0	-	-	ENST00000515837	0.03	0.1	0	OK	NA	p1@TMEM216	FALSE	TRUE	TRUE	1	Amber	1	0	0	1
chr11:61392608C>T	C	T	11:61392608-61392608	ENST00000515837.7	ENSG00000187049	TMEM216	MODIFIER	5_prime_UTR_variant	22	-	-	-	-	rs59493015	HGNC:25018	YES	NM_001173990.3	-	2	P4	-	0.0004731	9.65e-05	0	6.55e-05	0	0	0.001036	0	0.0008231	0	0	uncertain_significance,likely_benign	-	-	-10	-35	-2	21	0	0	0	0	TMEM216	14.57	1.32569	-	-	-	-	-	0	0	0	-	-	ENST00000515837	0.03	0.1	0	OK	NA	p1@TMEM216	FALSE	TRUE	TRUE	0	Amber	1	0	0	1
chr11:61392624G>A	G	A	11:61392624-61392624	ENST00000334888.10	ENSG00000187049	TMEM216	MODIFIER	5_prime_UTR_variant	38	-	-	-	-	rs1005441704	HGNC:25018	-	-	-	2	A2	-	6.57e-06	0	0	0	0	0	0	0	1.47e-05	0	0	-	-	-	-26	5	5	41	0	0	0	0	TMEM216	0.624	-0.159412	-	-	-	-	-	0	0	0	-	-	ENST00000515837	0.01	0	0	OK	NA	p2@TMEM216	FALSE	TRUE	TRUE	1	Amber	1	0	0	1
chr11:61392624G>A	G	A	11:61392624-61392624	ENST00000515837.7	ENSG00000187049	TMEM216	MODIFIER	5_prime_UTR_variant	38	-	-	-	-	rs1005441704	HGNC:25018	YES	NM_001173990.3	-	2	P4	-	6.57e-06	0	0	0	0	0	0	0	1.47e-05	0	0	-	-	-	-26	5	5	41	0	0	0	0	TMEM216	0.624	-0.159412	-	-	-	-	-	0	0	0	-	-	ENST00000515837	0.01	0	0	OK	NA	p2@TMEM216	FALSE	TRUE	TRUE	0	Amber	1	0	0	1
chr11:62337458G>C	G	C	11:62337458-62337458	ENST00000415229.6	ENSG00000162174	ASRGL1	MODIFIER	5_prime_UTR_variant	11	-	-	-	-	-	HGNC:16448	YES	NM_001083926.2	-	1	P1	-	-	-	-	-	-	-	-	-	-	-	-	-	-	-	3	1	3	46	0	0	0	0	ASRGL1	10.68	0.922999	-	-	-	-	-	0	0	0	-	-	ENST00000415229	.	.	.	OK	NA	p1@ASRGL1	FALSE	TRUE	TRUE	0	Amber	1	0	0	1
chr11:62337458G>C	G	C	11:62337458-62337458	ENST00000301776.9	ENSG00000162174	ASRGL1	MODIFIER	5_prime_UTR_variant	6	-	-	-	-	-	HGNC:16448	-	-	-	1	P1	-	-	-	-	-	-	-	-	-	-	-	-	-	-	-	3	1	3	46	0	0	0	0	ASRGL1	10.68	0.922999	-	-	-	-	-	0	0	0	-	-	ENST00000415229	.	.	.	OK	NA	p1@ASRGL1	FALSE	TRUE	TRUE	1	Amber	1	0	0	1
chr11:62337476C>G	C	G	11:62337476-62337476	ENST00000301776.9	ENSG00000162174	ASRGL1	MODIFIER	5_prime_UTR_variant	24	-	-	-	-	-	HGNC:16448	-	-	-	1	P1	-	-	-	-	-	-	-	-	-	-	-	-	-	-	-	-17	46	28	1	0	0	0	0	ASRGL1	12.62	1.08523	-	-	-	-	-	0	0	0	-	-	ENST00000415229	.	.	.	OK	NA	p1@ASRGL1	FALSE	TRUE	TRUE	1	Amber	1	0	0	1
chr11:62337476C>G	C	G	11:62337476-62337476	ENST00000415229.6	ENSG00000162174	ASRGL1	MODIFIER	5_prime_UTR_variant	29	-	-	-	-	-	HGNC:16448	YES	NM_001083926.2	-	1	P1	-	-	-	-	-	-	-	-	-	-	-	-	-	-	-	-17	46	28	1	0	0	0	0	ASRGL1	12.62	1.08523	-	-	-	-	-	0	0	0	-	-	ENST00000415229	.	.	.	OK	NA	p1@ASRGL1	FALSE	TRUE	TRUE	0	Amber	1	0	0	1
chr11:62337485G>T	G	T	11:62337485-62337485	ENST00000301776.9	ENSG00000162174	ASRGL1	MODIFIER	5_prime_UTR_variant	33	-	-	-	-	rs915844878	HGNC:16448	-	-	-	1	P1	-	2.63e-05	0	0	0	0	0	0	0	5.88e-05	0	0	-	-	-	15	-26	-8	19	0	0	0	0	ASRGL1	9.313	0.792054	-	-	-	-	-	0	0	0	-	-	ENST00000415229	.	.	.	OK	NM_025080.4_32-138	p1@ASRGL1	TRUE	TRUE	TRUE	1	Amber	2	0	0	2
chr11:62337485G>T	G	T	11:62337485-62337485	ENST00000415229.6	ENSG00000162174	ASRGL1	MODIFIER	5_prime_UTR_variant	38	-	-	-	-	rs915844878	HGNC:16448	YES	NM_001083926.2	-	1	P1	-	2.63e-05	0	0	0	0	0	0	0	5.88e-05	0	0	-	-	-	15	-26	-8	19	0	0	0	0	ASRGL1	9.313	0.792054	-	-	-	-	-	0	0	0	-	-	ENST00000415229	.	.	.	OK	NM_025080.4_32-138	p1@ASRGL1	TRUE	TRUE	TRUE	0	Amber	2	0	0	2
chr11:62337497G>A	G	A	11:62337497-62337497	ENST00000301776.9	ENSG00000162174	ASRGL1	MODIFIER	5_prime_UTR_variant	45	-	-	-	-	rs576201430	HGNC:16448	-	-	-	1	P1	-	0.00155	0.005184	0	0.0003924	0	0.002309	0	0	1.47e-05	0.0009551	0	-	-	-	-38	41	-3	46	0	0	0	0	ASRGL1	9.157	0.776037	-	-	-	-	-	0	0	0	-	-	ENST00000415229	.	.	.	OK	NM_025080.4_32-138	p1@ASRGL1	TRUE	TRUE	TRUE	1	Amber	1	0	0	1
chr11:62337497G>A	G	A	11:62337497-62337497	ENST00000415229.6	ENSG00000162174	ASRGL1	MODIFIER	5_prime_UTR_variant	50	-	-	-	-	rs576201430	HGNC:16448	YES	NM_001083926.2	-	1	P1	-	0.00155	0.005184	0	0.0003924	0	0.002309	0	0	1.47e-05	0.0009551	0	-	-	-	-38	41	-3	46	0	0	0	0	ASRGL1	9.157	0.776037	-	-	-	-	-	0	0	0	-	-	ENST00000415229	.	.	.	OK	NM_025080.4_32-138	p1@ASRGL1	TRUE	TRUE	TRUE	0	Amber	1	0	0	1
chr11:62337510G>C	G	C	11:62337510-62337510	ENST00000415229.6	ENSG00000162174	ASRGL1	MODIFIER	5_prime_UTR_variant	63	-	-	-	-	-	HGNC:16448	YES	NM_001083926.2	-	1	P1	-	-	-	-	-	-	-	-	-	-	-	-	-	-	-	44	28	33	-6	0	0	0	0	ASRGL1	8.606	0.716528	-	-	-	-	-	0	0	0	-	-	ENST00000415229	.	.	.	OK	NM_025080.4_32-138	NA	TRUE	FALSE	TRUE	0	Amber	1	0	0	1
chr11:62337510G>C	G	C	11:62337510-62337510	ENST00000301776.9	ENSG00000162174	ASRGL1	MODIFIER	5_prime_UTR_variant	58	-	-	-	-	-	HGNC:16448	-	-	-	1	P1	-	-	-	-	-	-	-	-	-	-	-	-	-	-	-	44	28	33	-6	0	0	0	0	ASRGL1	8.606	0.716528	-	-	-	-	-	0	0	0	-	-	ENST00000415229	.	.	.	OK	NM_025080.4_32-138	NA	TRUE	FALSE	TRUE	1	Amber	1	0	0	1
chr11:62337513C>T	C	T	11:62337513-62337513	ENST00000301776.9	ENSG00000162174	ASRGL1	MODIFIER	5_prime_UTR_variant	61	-	-	-	-	rs943393053	HGNC:16448	-	-	-	1	P1	-	5.91e-05	0	0	0	0	0	0	0	0.0001176	0	0.0002071	-	-	-	25	38	-2	-9	0	0	0	0	ASRGL1	12.44	1.06807	-	-	-	-	-	0	0	0	-	-	ENST00000415229	.	.	.	OK	NM_025080.4_32-138	NA	TRUE	FALSE	TRUE	1	Amber	1	0	0	1
chr11:62337513C>T	C	T	11:62337513-62337513	ENST00000415229.6	ENSG00000162174	ASRGL1	MODIFIER	5_prime_UTR_variant	66	-	-	-	-	rs943393053	HGNC:16448	YES	NM_001083926.2	-	1	P1	-	5.91e-05	0	0	0	0	0	0	0	0.0001176	0	0.0002071	-	-	-	25	38	-2	-9	0	0	0	0	ASRGL1	12.44	1.06807	-	-	-	-	-	0	0	0	-	-	ENST00000415229	.	.	.	OK	NM_025080.4_32-138	NA	TRUE	FALSE	TRUE	0	Amber	1	0	0	1
chr11:62337568G>T	G	T	11:62337568-62337568	ENST00000301776.9	ENSG00000162174	ASRGL1	MODIFIER	5_prime_UTR_variant	116	-	-	-	-	rs543150746	HGNC:16448	-	-	-	1	P1	-	0.002366	0.00041	0	0.0001309	0	0	0.01769	0	0.002221	0.0009551	0	-	-	-	12	-3	6	-3	0	0	0	0	ASRGL1	8.735	0.730646	-	-	-	-	-	0	0	0	-	-	ENST00000415229	0	2	0	OK	NM_025080.4_32-138	NA	TRUE	FALSE	TRUE	1	Amber	5	0	0	5
chr11:62337568G>T	G	T	11:62337568-62337568	ENST00000415229.6	ENSG00000162174	ASRGL1	MODIFIER	5_prime_UTR_variant	121	-	-	-	-	rs543150746	HGNC:16448	YES	NM_001083926.2	-	1	P1	-	0.002366	0.00041	0	0.0001309	0	0	0.01769	0	0.002221	0.0009551	0	-	-	-	12	-3	6	-3	0	0	0	0	ASRGL1	8.735	0.730646	-	-	-	-	-	0	0	0	-	-	ENST00000415229	0	2	0	OK	NM_025080.4_32-138	NA	TRUE	FALSE	TRUE	0	Amber	5	0	0	5
chr11:62337926G>A	G	A	11:62337926-62337926	ENST00000415229.6	ENSG00000162174	ASRGL1	MODIFIER	5_prime_UTR_variant	164	-	-	-	-	rs373767568	HGNC:16448	YES	NM_001083926.2	-	1	P1	-	0.0003481	0	0	6.54e-05	0	0	0	0	2.94e-05	0	0.01034	-	-	-	2	-36	2	-36	0.27	0.01	0	0	ASRGL1	11.91	1.02301	-	-	-	-	-	0	0	0	-	-	ENST00000415229	0.01	-0.3	0	OK	NM_001083926.2_124-215	NA	TRUE	FALSE	TRUE	0	Amber	9	0	0	9
chr11:62337926G>A	G	A	11:62337926-62337926	ENST00000301776.9	ENSG00000162174	ASRGL1	MODIFIER	intron_variant	-	-	-	-	-	rs373767568	HGNC:16448	-	-	-	1	P1	-	0.0003481	0	0	6.54e-05	0	0	0	0	2.94e-05	0	0.01034	-	-	-	2	-36	2	-36	0.27	0.01	0	0	ASRGL1	11.91	1.02301	-	-	-	-	-	0	0	0	-	-	ENST00000415229	0.01	-0.3	0	OK	NM_001083926.2_124-215	NA	TRUE	FALSE	TRUE	1	Amber	9	0	0	9
chr11:62337926G>A	G	A	11:62337926-62337926	ENST00000301776.9	ENSG00000162174	ASRGL1	MODIFIER	intron_variant	-	-	-	-	-	rs373767568	HGNC:16448	-	-	-	1	P1	-	0.0003481	0	0	6.54e-05	0	0	0	0	2.94e-05	0	0.01034	-	-	-	2	-36	2	-36	0.27	0.01	0	0	ASRGL1	11.91	1.02301	-	-	-	-	-	-	-	-	-	-	ENST00000415229	0.01	-0.3	0	OK	NM_001083926.2_124-215	NA	TRUE	FALSE	TRUE	1	Amber	9	0	0	9
chr11:62337926G>A	G	A	11:62337926-62337926	ENST00000415229.6	ENSG00000162174	ASRGL1	MODIFIER	5_prime_UTR_variant	164	-	-	-	-	rs373767568	HGNC:16448	YES	NM_001083926.2	-	1	P1	-	0.0003481	0	0	6.54e-05	0	0	0	0	2.94e-05	0	0.01034	-	-	-	2	-36	2	-36	0.27	0.01	0	0	ASRGL1	11.91	1.02301	-	-	-	-	-	-	-	-	-	-	ENST00000415229	0.01	-0.3	0	OK	NM_001083926.2_124-215	NA	TRUE	FALSE	TRUE	0	Amber	9	0	0	9
chr11:66568544C>G	C	G	11:66568544-66568544	ENST00000526010.2	ENSG00000174080	CTSF	MODIFIER	intron_variant	-	-	-	-	-	-	HGNC:2531	-	-	-	4	A2	-	-	-	-	-	-	-	-	-	-	-	-	-	-	-	-6	1	-6	1	0	0	0.09	0	CTSF	3.575	0.238956	-	-	-	-	-	-	-	-	-	-	ENST00000310325	0	-0.4	0.52	OK	NM_003793.4_24-120	p1@CTSF	TRUE	TRUE	TRUE	1	Red	1	0	0	1
chr11:66568544C>G	C	G	11:66568544-66568544	ENST00000526010.2	ENSG00000174080	CTSF	MODIFIER	intron_variant	-	-	-	-	-	-	HGNC:2531	-	-	-	4	A2	-	-	-	-	-	-	-	-	-	-	-	-	-	-	-	-6	1	-6	1	0	0	0.09	0	CTSF	3.575	0.238956	-	-	-	-	-	0	0	0	-	-	ENST00000310325	0	-0.4	0.52	OK	NM_003793.4_24-120	p1@CTSF	TRUE	TRUE	TRUE	1	Red	1	0	0	1
chr11:66568544C>G	C	G	11:66568544-66568544	ENST00000310325.10	ENSG00000174080	CTSF	MODIFIER	5_prime_UTR_variant	63	-	-	-	-	-	HGNC:2531	YES	NM_003793.4	-	1	P2	-	-	-	-	-	-	-	-	-	-	-	-	-	-	-	-6	1	-6	1	0	0	0.09	0	CTSF	3.575	0.238956	-	-	-	-	-	0	0	0	-	-	ENST00000310325	0	-0.4	0.52	OK	NM_003793.4_24-120	p1@CTSF	TRUE	TRUE	TRUE	0	Red	1	0	0	1
chr11:66568544C>G	C	G	11:66568544-66568544	ENST00000310325.10	ENSG00000174080	CTSF	MODIFIER	5_prime_UTR_variant	63	-	-	-	-	-	HGNC:2531	YES	NM_003793.4	-	1	P2	-	-	-	-	-	-	-	-	-	-	-	-	-	-	-	-6	1	-6	1	0	0	0.09	0	CTSF	3.575	0.238956	-	-	-	-	-	-	-	-	-	-	ENST00000310325	0	-0.4	0.52	OK	NM_003793.4_24-120	p1@CTSF	TRUE	TRUE	TRUE	0	Red	1	0	0	1
chr11:66568563G>T	G	T	11:66568563-66568563	ENST00000526010.2	ENSG00000174080	CTSF	MODIFIER	intron_variant	-	-	-	-	-	-	HGNC:2531	-	-	-	4	A2	-	-	-	-	-	-	-	-	-	-	-	-	-	-	-	-25	-40	-25	10	0	0	0.03	0	CTSF	10.48	0.904636	-	-	-	-	-	0	0	0	-	-	ENST00000310325	0.02	0	0	OK	NM_003793.4_24-120	p1@CTSF	TRUE	TRUE	TRUE	1	Red	1	0	0	1
chr11:66568563G>T	G	T	11:66568563-66568563	ENST00000310325.10	ENSG00000174080	CTSF	MODIFIER	5_prime_UTR_variant	44	-	-	-	-	-	HGNC:2531	YES	NM_003793.4	-	1	P2	-	-	-	-	-	-	-	-	-	-	-	-	-	-	-	-25	-40	-25	10	0	0	0.03	0	CTSF	10.48	0.904636	-	-	-	-	-	-	-	-	-	-	ENST00000310325	0.02	0	0	OK	NM_003793.4_24-120	p1@CTSF	TRUE	TRUE	TRUE	0	Red	1	0	0	1
chr11:66568563G>T	G	T	11:66568563-66568563	ENST00000310325.10	ENSG00000174080	CTSF	MODIFIER	5_prime_UTR_variant	44	-	-	-	-	-	HGNC:2531	YES	NM_003793.4	-	1	P2	-	-	-	-	-	-	-	-	-	-	-	-	-	-	-	-25	-40	-25	10	0	0	0.03	0	CTSF	10.48	0.904636	-	-	-	-	-	0	0	0	-	-	ENST00000310325	0.02	0	0	OK	NM_003793.4_24-120	p1@CTSF	TRUE	TRUE	TRUE	0	Red	1	0	0	1
chr11:66568563G>T	G	T	11:66568563-66568563	ENST00000526010.2	ENSG00000174080	CTSF	MODIFIER	intron_variant	-	-	-	-	-	-	HGNC:2531	-	-	-	4	A2	-	-	-	-	-	-	-	-	-	-	-	-	-	-	-	-25	-40	-25	10	0	0	0.03	0	CTSF	10.48	0.904636	-	-	-	-	-	-	-	-	-	-	ENST00000310325	0.02	0	0	OK	NM_003793.4_24-120	p1@CTSF	TRUE	TRUE	TRUE	1	Red	1	0	0	1
chr11:66568589G>A	G	A	11:66568589-66568589	ENST00000526010.2	ENSG00000174080	CTSF	MODIFIER	intron_variant	-	-	-	-	-	rs74759728	HGNC:2531	-	-	-	4	A2	-	0.01754	0.06015	0	0.007979	0	0	0	0.003165	0.0003086	0.0148	0.0002069	benign	-	-	-14	-44	2	-44	0	0	0	0	CTSF	2.945	0.184186	-	-	-	-	-	0	0	0	-	-	ENST00000310325	.	.	.	OK	NA	p2@CTSF	FALSE	TRUE	TRUE	1	Red	22	0	0	22
chr11:66568589G>A	G	A	11:66568589-66568589	ENST00000526010.2	ENSG00000174080	CTSF	MODIFIER	intron_variant	-	-	-	-	-	rs74759728	HGNC:2531	-	-	-	4	A2	-	0.01754	0.06015	0	0.007979	0	0	0	0.003165	0.0003086	0.0148	0.0002069	benign	-	-	-14	-44	2	-44	0	0	0	0	CTSF	2.945	0.184186	-	-	-	-	-	-	-	-	-	-	ENST00000310325	.	.	.	OK	NA	p2@CTSF	FALSE	TRUE	TRUE	1	Red	22	0	0	22
chr11:66568589G>A	G	A	11:66568589-66568589	ENST00000310325.10	ENSG00000174080	CTSF	MODIFIER	5_prime_UTR_variant	18	-	-	-	-	rs74759728	HGNC:2531	YES	NM_003793.4	-	1	P2	-	0.01754	0.06015	0	0.007979	0	0	0	0.003165	0.0003086	0.0148	0.0002069	benign	-	-	-14	-44	2	-44	0	0	0	0	CTSF	2.945	0.184186	-	-	-	-	-	-	-	-	-	-	ENST00000310325	.	.	.	OK	NA	p2@CTSF	FALSE	TRUE	TRUE	0	Red	22	0	0	22
chr11:66568589G>A	G	A	11:66568589-66568589	ENST00000310325.10	ENSG00000174080	CTSF	MODIFIER	5_prime_UTR_variant	18	-	-	-	-	rs74759728	HGNC:2531	YES	NM_003793.4	-	1	P2	-	0.01754	0.06015	0	0.007979	0	0	0	0.003165	0.0003086	0.0148	0.0002069	benign	-	-	-14	-44	2	-44	0	0	0	0	CTSF	2.945	0.184186	-	-	-	-	-	0	0	0	-	-	ENST00000310325	.	.	.	OK	NA	p2@CTSF	FALSE	TRUE	TRUE	0	Red	22	0	0	22
chr11:66568592G>A	G	A	11:66568592-66568592	ENST00000526010.2	ENSG00000174080	CTSF	MODIFIER	intron_variant	-	-	-	-	-	rs560375152	HGNC:2531	-	-	-	4	A2	-	2.63e-05	0	0	0	0	0	0	0	2.94e-05	0	0.0004137	-	-	-	3	5	5	-47	0	0	0	0	CTSF	1.332	-0.000574	-	-	-	-	-	-	-	-	-	-	ENST00000310325	.	.	.	OK	NA	p2@CTSF	FALSE	TRUE	TRUE	1	Red	1	0	0	1
chr11:66568592G>A	G	A	11:66568592-66568592	ENST00000310325.10	ENSG00000174080	CTSF	MODIFIER	5_prime_UTR_variant	15	-	-	-	-	rs560375152	HGNC:2531	YES	NM_003793.4	-	1	P2	-	2.63e-05	0	0	0	0	0	0	0	2.94e-05	0	0.0004137	-	-	-	3	5	5	-47	0	0	0	0	CTSF	1.332	-0.000574	-	-	-	-	-	0	0	0	-	-	ENST00000310325	.	.	.	OK	NA	p2@CTSF	FALSE	TRUE	TRUE	0	Red	1	0	0	1
chr11:66568592G>A	G	A	11:66568592-66568592	ENST00000310325.10	ENSG00000174080	CTSF	MODIFIER	5_prime_UTR_variant	15	-	-	-	-	rs560375152	HGNC:2531	YES	NM_003793.4	-	1	P2	-	2.63e-05	0	0	0	0	0	0	0	2.94e-05	0	0.0004137	-	-	-	3	5	5	-47	0	0	0	0	CTSF	1.332	-0.000574	-	-	-	-	-	-	-	-	-	-	ENST00000310325	.	.	.	OK	NA	p2@CTSF	FALSE	TRUE	TRUE	0	Red	1	0	0	1
chr11:66568592G>A	G	A	11:66568592-66568592	ENST00000526010.2	ENSG00000174080	CTSF	MODIFIER	intron_variant	-	-	-	-	-	rs560375152	HGNC:2531	-	-	-	4	A2	-	2.63e-05	0	0	0	0	0	0	0	2.94e-05	0	0.0004137	-	-	-	3	5	5	-47	0	0	0	0	CTSF	1.332	-0.000574	-	-	-	-	-	0	0	0	-	-	ENST00000310325	.	.	.	OK	NA	p2@CTSF	FALSE	TRUE	TRUE	1	Red	1	0	0	1
chr11:66568598C>G	C	G	11:66568598-66568598	ENST00000310325.10	ENSG00000174080	CTSF	MODIFIER	5_prime_UTR_variant	9	-	-	-	-	rs146680726	HGNC:2531	YES	NM_003793.4	-	1	P2	-	0.001977	0.0003859	0	0.0007194	0.0008641	0	0.001223	0	0.003762	0.0009551	0	-	-	-	-	-	-	-	-	-	-	-	-	10.07	0.86511	-	-	-	-	-	-	-	-	-	-	ENST00000310325	.	.	.	OK	NA	p2@CTSF	FALSE	TRUE	TRUE	0	Red	12	0	0	12
chr11:66568598C>G	C	G	11:66568598-66568598	ENST00000526010.2	ENSG00000174080	CTSF	MODIFIER	intron_variant	-	-	-	-	-	rs146680726	HGNC:2531	-	-	-	4	A2	-	0.001977	0.0003859	0	0.0007194	0.0008641	0	0.001223	0	0.003762	0.0009551	0	-	-	-	-	-	-	-	-	-	-	-	-	10.07	0.86511	-	-	-	-	-	-	-	-	-	-	ENST00000310325	.	.	.	OK	NA	p2@CTSF	FALSE	TRUE	TRUE	1	Red	12	0	0	12
chr11:66568598C>G	C	G	11:66568598-66568598	ENST00000310325.10	ENSG00000174080	CTSF	MODIFIER	5_prime_UTR_variant	9	-	-	-	-	rs146680726	HGNC:2531	YES	NM_003793.4	-	1	P2	-	0.001977	0.0003859	0	0.0007194	0.0008641	0	0.001223	0	0.003762	0.0009551	0	-	-	-	-	-	-	-	-	-	-	-	-	10.07	0.86511	-	-	-	-	-	0	0	0	-	-	ENST00000310325	.	.	.	OK	NA	p2@CTSF	FALSE	TRUE	TRUE	0	Red	12	0	0	12
chr11:66568598C>G	C	G	11:66568598-66568598	ENST00000526010.2	ENSG00000174080	CTSF	MODIFIER	intron_variant	-	-	-	-	-	rs146680726	HGNC:2531	-	-	-	4	A2	-	0.001977	0.0003859	0	0.0007194	0.0008641	0	0.001223	0	0.003762	0.0009551	0	-	-	-	-	-	-	-	-	-	-	-	-	10.07	0.86511	-	-	-	-	-	0	0	0	-	-	ENST00000310325	.	.	.	OK	NA	p2@CTSF	FALSE	TRUE	TRUE	1	Red	12	0	0	12
chr11:66568599C>T	C	T	11:66568599-66568599	ENST00000310325.10	ENSG00000174080	CTSF	MODIFIER	5_prime_UTR_variant	8	-	-	-	-	rs928556757	HGNC:2531	YES	NM_003793.4	-	1	P2	-	6.57e-06	0	0	0	0	0	0	0	1.47e-05	0	0	-	-	-	-	-	-	-	-	-	-	-	-	4.762	0.340995	-	-	-	-	-	0	0	0	-	-	ENST00000310325	.	.	.	OK	NA	p2@CTSF	FALSE	TRUE	TRUE	0	Red	1	0	0	1
chr11:66568599C>T	C	T	11:66568599-66568599	ENST00000526010.2	ENSG00000174080	CTSF	MODIFIER	intron_variant	-	-	-	-	-	rs928556757	HGNC:2531	-	-	-	4	A2	-	6.57e-06	0	0	0	0	0	0	0	1.47e-05	0	0	-	-	-	-	-	-	-	-	-	-	-	-	4.762	0.340995	-	-	-	-	-	-	-	-	-	-	ENST00000310325	.	.	.	OK	NA	p2@CTSF	FALSE	TRUE	TRUE	1	Red	1	0	0	1
chr11:66568599C>T	C	T	11:66568599-66568599	ENST00000310325.10	ENSG00000174080	CTSF	MODIFIER	5_prime_UTR_variant	8	-	-	-	-	rs928556757	HGNC:2531	YES	NM_003793.4	-	1	P2	-	6.57e-06	0	0	0	0	0	0	0	1.47e-05	0	0	-	-	-	-	-	-	-	-	-	-	-	-	4.762	0.340995	-	-	-	-	-	-	-	-	-	-	ENST00000310325	.	.	.	OK	NA	p2@CTSF	FALSE	TRUE	TRUE	0	Red	1	0	0	1
chr11:66568599C>T	C	T	11:66568599-66568599	ENST00000526010.2	ENSG00000174080	CTSF	MODIFIER	intron_variant	-	-	-	-	-	rs928556757	HGNC:2531	-	-	-	4	A2	-	6.57e-06	0	0	0	0	0	0	0	1.47e-05	0	0	-	-	-	-	-	-	-	-	-	-	-	-	4.762	0.340995	-	-	-	-	-	0	0	0	-	-	ENST00000310325	.	.	.	OK	NA	p2@CTSF	FALSE	TRUE	TRUE	1	Red	1	0	0	1
chr11:67455397G>A	G	A	11:67455397-67455397	ENST00000325656.7	ENSG00000175544	CABP4	MODIFIER	5_prime_UTR_variant	44	-	-	-	-	rs192302421	HGNC:1386	YES	NM_145200.5	-	1	P1	-	0.001682	4.83e-05	0	0.0003271	0.001153	0.0001925	0.01261	0.003165	0.001397	0.000956	0.002484	uncertain_significance	-	-	37	-41	-8	-18	0	0	0	0	CABP4	0.138	-0.469378	-	-	-	-	-	0	0	1	-	-	ENST00000325656	0.02	-0.8	0	OK	NA	p4@CABP4	FALSE	TRUE	TRUE	1	Green	6	0	0	6
chr11:67455420C>T	C	T	11:67455420-67455420	ENST00000325656.7	ENSG00000175544	CABP4	MODIFIER	5_prime_UTR_variant	67	-	-	-	-	rs368779518	HGNC:1386	YES	NM_145200.5	-	1	P1	-	0.0002169	0.0007481	0	6.55e-05	0	0	0	0	1.47e-05	0	0	-	-	-	14	34	18	-41	0	0	0	0	CABP4	7.634	0.612612	-	-	-	-	-	0	0	1	-	-	ENST00000325656	0.01	0	0	OK	NA	p3@CABP4	FALSE	TRUE	TRUE	1	Green	1	0	0	1
chr11:68312598T>G	T	G	11:68312598-68312598	ENST00000294304.12	ENSG00000162337	LRP5	MODIFIER	5_prime_UTR_variant	8	-	-	-	-	rs908407117	HGNC:6697	YES	NM_002335.4	-	1	P1	-	0.0001582	0.0005425	0	6.81e-05	0	0	0	0	0	0	0	-	-	-	-	-	-	-	-	-	-	-	-	15.81	1.5107	-	-	-	-	-	0	0	1	-	-	ENST00000294304	.	.	.	OK	NA	p2@LRP5	FALSE	TRUE	TRUE	1	Green	2	0	0	2
chr11:68312617G>C	G	C	11:68312617-68312617	ENST00000294304.12	ENSG00000162337	LRP5	MODIFIER	5_prime_UTR_variant	27	-	-	-	-	rs551018389	HGNC:6697	YES	NM_002335.4	-	1	P1	-	0.0003356	0.0008349	0	0.0001358	0	0.0005936	0	0	0.0001521	0	0	-	-	-	-1	6	-2	-22	0	0	0	0	LRP5	12.61	1.08379	-	-	-	-	-	0	0	1	-	-	ENST00000294304	0	-3.6	1.9	OK	NA	p1@LRP5	FALSE	TRUE	TRUE	1	Green	1	0	0	1
chr11:77066971A>G	A	G	11:77066971-77066971	ENST00000648180.1	ENSG00000149260	CAPN5	MODIFIER	5_prime_UTR_variant	1	-	-	-	-	rs187443887	HGNC:1482	YES	NM_004055.5	-	-	P1	-	0.01298	0.002828	0	0.1072	0	0.0009675	0	0	0.002266	0.0182	0.004756	-	-	-	-3	2	0	-4	0	0	0	0	CAPN5	10.44	0.900325	-	-	-	-	-	0	0	0	-	-	ENST00000648180	.	.	.	OK	NA	p1@CAPN5	FALSE	TRUE	TRUE	1	Green	13	1	0	14
chr11:77066980T>C	T	C	11:77066980-77066980	ENST00000648180.1	ENSG00000149260	CAPN5	MODIFIER	5_prime_UTR_variant	10	-	-	-	-	rs1273105940	HGNC:1482	YES	NM_004055.5	-	-	P1	-	6.58e-06	0	0	0	0	0	0	0	1.47e-05	0	0	-	-	-	-24	46	-13	22	0	0	0	0	CAPN5	7.166	0.564787	-	-	-	-	-	0	0	0	-	-	ENST00000648180	.	.	.	OK	NA	p1@CAPN5	FALSE	TRUE	TRUE	1	Green	1	0	0	1
chr11:77066997C>T	C	T	11:77066997-77066997	ENST00000648180.1	ENSG00000149260	CAPN5	MODIFIER	5_prime_UTR_variant	27	-	-	-	-	rs916608788,COSV53685735	HGNC:1482	YES	NM_004055.5	-	-	P1	-	0.0001842	0.0006273	0	6.55e-05	0	0	0	0	1.47e-05	0	0	-	-	-	-2	29	-2	-30	0	0	0	0	CAPN5	8.21	0.6735	-	-	-	-	-	0	0	0	-	-	ENST00000648180	.	.	.	OK	NA	p2@CAPN5	FALSE	TRUE	TRUE	1	Green	1	0	0	1
chr11:8081220T>C	T	C	11:8081220-8081220	ENST00000299506.3	ENSG00000166402	TUB	MODIFIER	5_prime_UTR_variant	10	-	-	-	-	rs1036088585	HGNC:12406	YES	NM_177972.3	-	1	P1	-	0.000304	2.42e-05	0	6.57e-05	0	0	0.0001903	0	0.0006066	0.0004817	0	-	-	-	-	-	-	-	-	-	-	-	-	5.697	0.424498	-	-	-	-	-	0	1	0	-	-	NA	NA	NA	NA	LC	NA	p2@TUB	FALSE	TRUE	TRUE	1	Green	4	0	0	4
chr11:8081276C>G	C	G	11:8081276-8081276	ENST00000299506.3	ENSG00000166402	TUB	MODIFIER	5_prime_UTR_variant	66	-	-	-	-	rs1403228812	HGNC:12406	YES	NM_177972.3	-	1	P1	-	6.62e-06	0	0	0	0	0	0	0	1.48e-05	0	0	-	-	-	-	-	-	-	-	-	-	-	-	14.7	1.34485	-	-	-	-	-	0	1	0	-	-	NA	NA	NA	NA	LC	NA	p3@TUB	FALSE	TRUE	TRUE	1	Green	1	0	0	1
chr11:8081291C>G	C	G	11:8081291-8081291	ENST00000299506.3	ENSG00000166402	TUB	MODIFIER	5_prime_UTR_variant	81	-	-	-	-	rs1411360902	HGNC:12406	YES	NM_177972.3	-	1	P1	-	-	-	-	-	-	-	-	-	-	-	-	-	-	-	-	-	-	-	-	-	-	-	-	12.51	1.07413	-	-	-	-	-	0	1	0	-	-	NA	NA	NA	NA	LC	NA	p3@TUB	FALSE	TRUE	TRUE	1	Green	1	0	0	1
chr11:8081308C>A	C	A	11:8081308-8081308	ENST00000299506.3	ENSG00000166402	TUB	MODIFIER	5_prime_UTR_variant	98	-	-	-	-	rs1206472417	HGNC:12406	YES	NM_177972.3	-	1	P1	-	2.66e-05	0	0	0	0	0	0	0	5.95e-05	0	0	-	-	-	-	-	-	-	-	-	-	-	-	8.961	0.755214	-	-	-	-	-	0	1	0	-	-	NA	NA	NA	NA	LC	NA	p1@TUB	FALSE	TRUE	TRUE	1	Green	1	0	0	1
chr11:86955097G>T	G	T	11:86955097-86955097	ENST00000531380.2	ENSG00000174804	FZD4	MODIFIER	5_prime_UTR_variant	299	-	-	-	-	rs532417375	HGNC:4042	YES	NM_012193.4	-	1	P1	-	0.0005063	4.83e-05	0	0	0	0	0	0	1.47e-05	0	0.01533	benign	-	-	29	47	-2	41	0	0	0	0	FZD4	8.992	0.758548	-	-	-	-	-	1	0	1	-	-	ENST00000531380	0.04	-1.1	0	OK	NM_012193.4_222-310	NA	TRUE	FALSE	TRUE	1	Green	10	1	0	11
chr11:86955394T>C	T	C	11:86955394-86955394	ENST00000531380.2	ENSG00000174804	FZD4	MODIFIER	5_prime_UTR_variant	2	-	-	-	-	rs570920994	HGNC:4042	YES	NM_012193.4	-	1	P1	-	0.002611	0.009063	0	0.0008543	0	0	0	0	2.95e-05	0.002874	0	-	-	-	-	-	-	-	-	-	-	-	-	10.39	0.896216	-	-	-	-	-	1	0	1	-	-	ENST00000531380	.	.	.	OK	NA	p1@FZD4	FALSE	TRUE	TRUE	1	Green	3	0	0	3
chr11:89177917G>A	G	A	11:89177917-89177917	ENST00000263321.6	ENSG00000077498	TYR	MODIFIER	5_prime_UTR_variant	43	-	-	-	-	rs755069000	HGNC:12442	YES	NM_000372.5	-	1	P1	-	5.26e-05	0	0	0	0	0	0	0	0.0001029	0.0004785	0	uncertain_significance	-	-	5	1	18	1	0.01	0	0	0	TYR	4.985	0.360572	-	-	-	-	-	0	0	0	-	-	ENST00000263321	0	0.8	0	OK	NA	p2@TYR	FALSE	TRUE	TRUE	0	Red	1	0	0	1
chr11:89177924C>T	C	T	11:89177924-89177924	ENST00000263321.6	ENSG00000077498	TYR	MODIFIER	5_prime_UTR_variant	50	-	-	-	-	rs752507698	HGNC:12442	YES	NM_000372.5	-	1	P1	-	1.31e-05	2.41e-05	0	0	0	0	0	0	1.47e-05	0	0	-	-	-	7	-6	-2	11	0	0	0	0	TYR	0.642	-0.153545	-	-	-	-	-	0	0	0	-	-	ENST00000263321	0	0.3	0	OK	NA	p2@TYR	FALSE	TRUE	TRUE	0	Red	1	0	0	1
chr12:109573833G>C	G	C	12:109573833-109573833	ENST00000228510.8	ENSG00000110921	MVK	MODIFIER	5_prime_UTR_variant	40	-	-	-	-	rs886048929	HGNC:7530	YES	NM_000431.4	-	1	P1	-	0.0001381	4.83e-05	0	0.0005892	0	0	0	0	0.000147	0	0	uncertain_significance	-	-	3	40	40	-1	0	0	0	0	MVK	10.2	0.878082	-	-	-	-	-	0	0	0	-	-	ENST00000228510	0	-4.4	2.4	OK	NM_001301182.2_7-94	p1@MVK	TRUE	TRUE	TRUE	0	Amber	1	0	0	1
chr12:109573833G>C	G	C	12:109573833-109573833	ENST00000228510.8	ENSG00000110921	MVK	MODIFIER	5_prime_UTR_variant	40	-	-	-	-	rs886048929	HGNC:7530	YES	NM_000431.4	-	1	P1	-	0.0001381	4.83e-05	0	0.0005892	0	0	0	0	0.000147	0	0	uncertain_significance	-	-	3	40	40	-1	0	0	0	0	MVK	10.2	0.878082	-	-	-	-	-	0	0	0	-	-	ENST00000228510	0	-4.4	2.4	OK	NM_001114185.3_2-85	p1@MVK	TRUE	TRUE	TRUE	0	Amber	1	0	0	1
chr12:109573833G>C	G	C	12:109573833-109573833	ENST00000228510.8	ENSG00000110921	MVK	MODIFIER	5_prime_UTR_variant	40	-	-	-	-	rs886048929	HGNC:7530	YES	NM_000431.4	-	1	P1	-	0.0001381	4.83e-05	0	0.0005892	0	0	0	0	0.000147	0	0	uncertain_significance	-	-	3	40	40	-1	0	0	0	0	MVK	10.2	0.878082	-	-	-	-	-	0	0	0	-	-	ENST00000228510	0	-4.4	2.4	OK	NM_000431.4_7-94	p1@MVK	TRUE	TRUE	TRUE	0	Amber	1	0	0	1
chr12:110124341C>A	C	A	12:110124341-110124341	ENST00000552912.5	ENSG00000122970	IFT81	MODIFIER	5_prime_UTR_variant	7	-	-	-	-	rs932504753	HGNC:14313	-	-	-	1	P1	-	7.92e-05	0.0002661	0	6.57e-05	0	0	0	0	0	0	0	-	-	-	25	11	-7	43	0	0	0.04	0	IFT81	6.563	0.505575	-	-	-	-	-	-	-	-	-	-	ENST00000552912	.	.	.	OK	NA	p1@IFT81	FALSE	TRUE	TRUE	1	Amber	1	0	0	1
chr12:110124341C>A	C	A	12:110124341-110124341	ENST00000552912.5	ENSG00000122970	IFT81	MODIFIER	5_prime_UTR_variant	7	-	-	-	-	rs932504753	HGNC:14313	-	-	-	1	P1	-	7.92e-05	0.0002661	0	6.57e-05	0	0	0	0	0	0	0	-	-	-	25	11	-7	43	0	0	0.04	0	IFT81	6.563	0.505575	-	-	-	-	-	0	0	0	-	-	ENST00000552912	.	.	.	OK	NA	p1@IFT81	FALSE	TRUE	TRUE	1	Amber	1	0	0	1
chr12:110124341C>A	C	A	12:110124341-110124341	ENST00000242591.10	ENSG00000122970	IFT81	MODIFIER	upstream_gene_variant	-	-	-	-	-	rs932504753	HGNC:14313	YES	NM_014055.4	-	1	P1	-	7.92e-05	0.0002661	0	6.57e-05	0	0	0	0	0	0	0	-	-	-	25	11	-7	43	0	0	0.04	0	IFT81	6.563	0.505575	-	-	-	-	-	0	0	0	-	-	ENST00000552912	.	.	.	OK	NA	p1@IFT81	FALSE	TRUE	TRUE	0	Amber	1	0	0	1
chr12:110124341C>A	C	A	12:110124341-110124341	ENST00000242591.10	ENSG00000122970	IFT81	MODIFIER	upstream_gene_variant	-	-	-	-	-	rs932504753	HGNC:14313	YES	NM_014055.4	-	1	P1	-	7.92e-05	0.0002661	0	6.57e-05	0	0	0	0	0	0	0	-	-	-	25	11	-7	43	0	0	0.04	0	IFT81	6.563	0.505575	-	-	-	-	-	-	-	-	-	-	ENST00000552912	.	.	.	OK	NA	p1@IFT81	FALSE	TRUE	TRUE	0	Amber	1	0	0	1
chr12:110124344C>A	C	A	12:110124344-110124344	ENST00000552912.5	ENSG00000122970	IFT81	MODIFIER	5_prime_UTR_variant	10	-	-	-	-	rs565902950	HGNC:14313	-	-	-	1	P1	-	0.0002772	0.0009437	0	0.0001973	0	0	0	0	0	0	0	-	-	-	22	8	1	-10	0	0	0	0	IFT81	12.48	1.07142	-	-	-	-	-	-	-	-	-	-	ENST00000552912	.	.	.	OK	NA	p1@IFT81	FALSE	TRUE	TRUE	1	Amber	1	0	0	1
chr12:110124344C>A	C	A	12:110124344-110124344	ENST00000552912.5	ENSG00000122970	IFT81	MODIFIER	5_prime_UTR_variant	10	-	-	-	-	rs565902950	HGNC:14313	-	-	-	1	P1	-	0.0002772	0.0009437	0	0.0001973	0	0	0	0	0	0	0	-	-	-	22	8	1	-10	0	0	0	0	IFT81	12.48	1.07142	-	-	-	-	-	0	0	0	-	-	ENST00000552912	.	.	.	OK	NA	p1@IFT81	FALSE	TRUE	TRUE	1	Amber	1	0	0	1
chr12:110124344C>A	C	A	12:110124344-110124344	ENST00000242591.10	ENSG00000122970	IFT81	MODIFIER	upstream_gene_variant	-	-	-	-	-	rs565902950	HGNC:14313	YES	NM_014055.4	-	1	P1	-	0.0002772	0.0009437	0	0.0001973	0	0	0	0	0	0	0	-	-	-	22	8	1	-10	0	0	0	0	IFT81	12.48	1.07142	-	-	-	-	-	0	0	0	-	-	ENST00000552912	.	.	.	OK	NA	p1@IFT81	FALSE	TRUE	TRUE	0	Amber	1	0	0	1
chr12:110124344C>A	C	A	12:110124344-110124344	ENST00000242591.10	ENSG00000122970	IFT81	MODIFIER	upstream_gene_variant	-	-	-	-	-	rs565902950	HGNC:14313	YES	NM_014055.4	-	1	P1	-	0.0002772	0.0009437	0	0.0001973	0	0	0	0	0	0	0	-	-	-	22	8	1	-10	0	0	0	0	IFT81	12.48	1.07142	-	-	-	-	-	-	-	-	-	-	ENST00000552912	.	.	.	OK	NA	p1@IFT81	FALSE	TRUE	TRUE	0	Amber	1	0	0	1
chr12:110124345G>A	G	A	12:110124345-110124345	ENST00000242591.10	ENSG00000122970	IFT81	MODIFIER	upstream_gene_variant	-	-	-	-	-	-	HGNC:14313	YES	NM_014055.4	-	1	P1	-	-	-	-	-	-	-	-	-	-	-	-	-	-	-	2	7	-11	39	0	0	0	0	IFT81	6.877	0.536059	-	-	-	-	-	-	-	-	-	-	ENST00000552912	.	.	.	OK	NA	p1@IFT81	FALSE	TRUE	TRUE	0	Amber	2	0	0	2
chr12:110124345G>A	G	A	12:110124345-110124345	ENST00000552912.5	ENSG00000122970	IFT81	MODIFIER	5_prime_UTR_variant	11	-	-	-	-	-	HGNC:14313	-	-	-	1	P1	-	-	-	-	-	-	-	-	-	-	-	-	-	-	-	2	7	-11	39	0	0	0	0	IFT81	6.877	0.536059	-	-	-	-	-	0	0	0	-	-	ENST00000552912	.	.	.	OK	NA	p1@IFT81	FALSE	TRUE	TRUE	1	Amber	2	0	0	2
chr12:110124345G>A	G	A	12:110124345-110124345	ENST00000242591.10	ENSG00000122970	IFT81	MODIFIER	upstream_gene_variant	-	-	-	-	-	-	HGNC:14313	YES	NM_014055.4	-	1	P1	-	-	-	-	-	-	-	-	-	-	-	-	-	-	-	2	7	-11	39	0	0	0	0	IFT81	6.877	0.536059	-	-	-	-	-	0	0	0	-	-	ENST00000552912	.	.	.	OK	NA	p1@IFT81	FALSE	TRUE	TRUE	0	Amber	2	0	0	2
chr12:110124345G>A	G	A	12:110124345-110124345	ENST00000552912.5	ENSG00000122970	IFT81	MODIFIER	5_prime_UTR_variant	11	-	-	-	-	-	HGNC:14313	-	-	-	1	P1	-	-	-	-	-	-	-	-	-	-	-	-	-	-	-	2	7	-11	39	0	0	0	0	IFT81	6.877	0.536059	-	-	-	-	-	-	-	-	-	-	ENST00000552912	.	.	.	OK	NA	p1@IFT81	FALSE	TRUE	TRUE	1	Amber	2	0	0	2
chr12:110124404C>T	C	T	12:110124404-110124404	ENST00000242591.10	ENSG00000122970	IFT81	MODIFIER	5_prime_UTR_variant	48	-	-	-	-	rs186782015	HGNC:14313	YES	NM_014055.4	-	1	P1	-	0.01524	0.003653	0.0133	0.01916	0.002311	0.01467	0.006921	0.003185	0.02088	0.009606	0.05479	-	-	-	29	39	7	39	0	0	0	0.02	IFT81	13.11	1.13646	-	-	-	-	-	0	0	0	-	-	ENST00000552912	0.03	1.2	0	OK	NM_001347946.2_12-108	NA	TRUE	FALSE	TRUE	0	Amber	113	2	0	115
chr12:110124404C>T	C	T	12:110124404-110124404	ENST00000242591.10	ENSG00000122970	IFT81	MODIFIER	5_prime_UTR_variant	48	-	-	-	-	rs186782015	HGNC:14313	YES	NM_014055.4	-	1	P1	-	0.01524	0.003653	0.0133	0.01916	0.002311	0.01467	0.006921	0.003185	0.02088	0.009606	0.05479	-	-	-	29	39	7	39	0	0	0	0.02	IFT81	13.11	1.13646	-	-	-	-	-	0	0	3	-	-	ENST00000552912	0.03	1.2	0	OK	NM_001347946.2_12-108	NA	TRUE	FALSE	TRUE	0	Amber	113	2	0	115
chr12:110124404C>T	C	T	12:110124404-110124404	ENST00000552912.5	ENSG00000122970	IFT81	MODIFIER	5_prime_UTR_variant	70	-	-	-	-	rs186782015	HGNC:14313	-	-	-	1	P1	-	0.01524	0.003653	0.0133	0.01916	0.002311	0.01467	0.006921	0.003185	0.02088	0.009606	0.05479	-	-	-	29	39	7	39	0	0	0	0.02	IFT81	13.11	1.13646	-	-	-	-	-	0	0	3	-	-	ENST00000552912	0.03	1.2	0	OK	NM_001143779.2_12-108	NA	TRUE	FALSE	TRUE	1	Amber	113	2	0	115
chr12:110124404C>T	C	T	12:110124404-110124404	ENST00000552912.5	ENSG00000122970	IFT81	MODIFIER	5_prime_UTR_variant	70	-	-	-	-	rs186782015	HGNC:14313	-	-	-	1	P1	-	0.01524	0.003653	0.0133	0.01916	0.002311	0.01467	0.006921	0.003185	0.02088	0.009606	0.05479	-	-	-	29	39	7	39	0	0	0	0.02	IFT81	13.11	1.13646	-	-	-	-	-	0	0	3	-	-	ENST00000552912	0.03	1.2	0	OK	NM_001347946.2_12-108	NA	TRUE	FALSE	TRUE	1	Amber	113	2	0	115
chr12:110124404C>T	C	T	12:110124404-110124404	ENST00000552912.5	ENSG00000122970	IFT81	MODIFIER	5_prime_UTR_variant	70	-	-	-	-	rs186782015	HGNC:14313	-	-	-	1	P1	-	0.01524	0.003653	0.0133	0.01916	0.002311	0.01467	0.006921	0.003185	0.02088	0.009606	0.05479	-	-	-	29	39	7	39	0	0	0	0.02	IFT81	13.11	1.13646	-	-	-	-	-	0	0	0	-	-	ENST00000552912	0.03	1.2	0	OK	NM_001143779.2_12-108	NA	TRUE	FALSE	TRUE	1	Amber	113	2	0	115
chr12:110124404C>T	C	T	12:110124404-110124404	ENST00000242591.10	ENSG00000122970	IFT81	MODIFIER	5_prime_UTR_variant	48	-	-	-	-	rs186782015	HGNC:14313	YES	NM_014055.4	-	1	P1	-	0.01524	0.003653	0.0133	0.01916	0.002311	0.01467	0.006921	0.003185	0.02088	0.009606	0.05479	-	-	-	29	39	7	39	0	0	0	0.02	IFT81	13.11	1.13646	-	-	-	-	-	0	0	0	-	-	ENST00000552912	0.03	1.2	0	OK	NM_001143779.2_12-108	NA	TRUE	FALSE	TRUE	0	Amber	113	2	0	115
chr12:110124404C>T	C	T	12:110124404-110124404	ENST00000242591.10	ENSG00000122970	IFT81	MODIFIER	5_prime_UTR_variant	48	-	-	-	-	rs186782015	HGNC:14313	YES	NM_014055.4	-	1	P1	-	0.01524	0.003653	0.0133	0.01916	0.002311	0.01467	0.006921	0.003185	0.02088	0.009606	0.05479	-	-	-	29	39	7	39	0	0	0	0.02	IFT81	13.11	1.13646	-	-	-	-	-	0	0	3	-	-	ENST00000552912	0.03	1.2	0	OK	NM_001143779.2_12-108	NA	TRUE	FALSE	TRUE	0	Amber	113	2	0	115
chr12:110124404C>T	C	T	12:110124404-110124404	ENST00000552912.5	ENSG00000122970	IFT81	MODIFIER	5_prime_UTR_variant	70	-	-	-	-	rs186782015	HGNC:14313	-	-	-	1	P1	-	0.01524	0.003653	0.0133	0.01916	0.002311	0.01467	0.006921	0.003185	0.02088	0.009606	0.05479	-	-	-	29	39	7	39	0	0	0	0.02	IFT81	13.11	1.13646	-	-	-	-	-	0	0	0	-	-	ENST00000552912	0.03	1.2	0	OK	NM_001347946.2_12-108	NA	TRUE	FALSE	TRUE	1	Amber	113	2	0	115
chr12:110124409G>C	G	C	12:110124409-110124409	ENST00000242591.10	ENSG00000122970	IFT81	MODIFIER	5_prime_UTR_variant	53	-	-	-	-	rs918168646	HGNC:14313	YES	NM_014055.4	-	1	P1	-	5.27e-05	4.84e-05	0	6.55e-05	0	0.0001931	0	0	2.95e-05	0	0.0004156	-	-	-	2	35	34	-25	0	0	0	0	IFT81	16.36	1.5985	-	-	-	-	-	0	0	0	-	-	ENST00000552912	0.03	-2.1	0	OK	NM_001347946.2_12-108	p2@IFT81	TRUE	TRUE	TRUE	0	Amber	0	1	0	1
chr12:110124409G>C	G	C	12:110124409-110124409	ENST00000552912.5	ENSG00000122970	IFT81	MODIFIER	5_prime_UTR_variant	75	-	-	-	-	rs918168646	HGNC:14313	-	-	-	1	P1	-	5.27e-05	4.84e-05	0	6.55e-05	0	0.0001931	0	0	2.95e-05	0	0.0004156	-	-	-	2	35	34	-25	0	0	0	0	IFT81	16.36	1.5985	-	-	-	-	-	0	0	0	-	-	ENST00000552912	0.03	-2.1	0	OK	NM_001347946.2_12-108	p2@IFT81	TRUE	TRUE	TRUE	1	Amber	0	1	0	1
chr12:110124409G>C	G	C	12:110124409-110124409	ENST00000552912.5	ENSG00000122970	IFT81	MODIFIER	5_prime_UTR_variant	75	-	-	-	-	rs918168646	HGNC:14313	-	-	-	1	P1	-	5.27e-05	4.84e-05	0	6.55e-05	0	0.0001931	0	0	2.95e-05	0	0.0004156	-	-	-	2	35	34	-25	0	0	0	0	IFT81	16.36	1.5985	-	-	-	-	-	0	0	3	-	-	ENST00000552912	0.03	-2.1	0	OK	NM_001143779.2_12-108	p2@IFT81	TRUE	TRUE	TRUE	1	Amber	0	1	0	1
chr12:110124409G>C	G	C	12:110124409-110124409	ENST00000552912.5	ENSG00000122970	IFT81	MODIFIER	5_prime_UTR_variant	75	-	-	-	-	rs918168646	HGNC:14313	-	-	-	1	P1	-	5.27e-05	4.84e-05	0	6.55e-05	0	0.0001931	0	0	2.95e-05	0	0.0004156	-	-	-	2	35	34	-25	0	0	0	0	IFT81	16.36	1.5985	-	-	-	-	-	0	0	3	-	-	ENST00000552912	0.03	-2.1	0	OK	NM_001347946.2_12-108	p2@IFT81	TRUE	TRUE	TRUE	1	Amber	0	1	0	1
chr12:110124409G>C	G	C	12:110124409-110124409	ENST00000242591.10	ENSG00000122970	IFT81	MODIFIER	5_prime_UTR_variant	53	-	-	-	-	rs918168646	HGNC:14313	YES	NM_014055.4	-	1	P1	-	5.27e-05	4.84e-05	0	6.55e-05	0	0.0001931	0	0	2.95e-05	0	0.0004156	-	-	-	2	35	34	-25	0	0	0	0	IFT81	16.36	1.5985	-	-	-	-	-	0	0	0	-	-	ENST00000552912	0.03	-2.1	0	OK	NM_001143779.2_12-108	p2@IFT81	TRUE	TRUE	TRUE	0	Amber	0	1	0	1
chr12:110124409G>C	G	C	12:110124409-110124409	ENST00000242591.10	ENSG00000122970	IFT81	MODIFIER	5_prime_UTR_variant	53	-	-	-	-	rs918168646	HGNC:14313	YES	NM_014055.4	-	1	P1	-	5.27e-05	4.84e-05	0	6.55e-05	0	0.0001931	0	0	2.95e-05	0	0.0004156	-	-	-	2	35	34	-25	0	0	0	0	IFT81	16.36	1.5985	-	-	-	-	-	0	0	3	-	-	ENST00000552912	0.03	-2.1	0	OK	NM_001143779.2_12-108	p2@IFT81	TRUE	TRUE	TRUE	0	Amber	0	1	0	1
chr12:110124409G>C	G	C	12:110124409-110124409	ENST00000242591.10	ENSG00000122970	IFT81	MODIFIER	5_prime_UTR_variant	53	-	-	-	-	rs918168646	HGNC:14313	YES	NM_014055.4	-	1	P1	-	5.27e-05	4.84e-05	0	6.55e-05	0	0.0001931	0	0	2.95e-05	0	0.0004156	-	-	-	2	35	34	-25	0	0	0	0	IFT81	16.36	1.5985	-	-	-	-	-	0	0	3	-	-	ENST00000552912	0.03	-2.1	0	OK	NM_001347946.2_12-108	p2@IFT81	TRUE	TRUE	TRUE	0	Amber	0	1	0	1
chr12:110124409G>C	G	C	12:110124409-110124409	ENST00000552912.5	ENSG00000122970	IFT81	MODIFIER	5_prime_UTR_variant	75	-	-	-	-	rs918168646	HGNC:14313	-	-	-	1	P1	-	5.27e-05	4.84e-05	0	6.55e-05	0	0.0001931	0	0	2.95e-05	0	0.0004156	-	-	-	2	35	34	-25	0	0	0	0	IFT81	16.36	1.5985	-	-	-	-	-	0	0	0	-	-	ENST00000552912	0.03	-2.1	0	OK	NM_001143779.2_12-108	p2@IFT81	TRUE	TRUE	TRUE	1	Amber	0	1	0	1
chr12:110124423G>A	G	A	12:110124423-110124423	ENST00000552912.5	ENSG00000122970	IFT81	MODIFIER	5_prime_UTR_variant	89	-	-	-	-	rs549997777	HGNC:14313	-	-	-	1	P1	-	0.0003291	0.001063	0	6.55e-05	0	0	0	0	7.36e-05	0	0	-	-	-	13	48	20	-39	0	0	0	0	IFT81	20.2	2.11701	-	-	-	-	-	0	0	0	-	-	ENST00000552912	0	0.2	0	OK	NM_001347946.2_12-108	p2@IFT81	TRUE	TRUE	TRUE	1	Amber	3	0	0	3
chr12:110124423G>A	G	A	12:110124423-110124423	ENST00000242591.10	ENSG00000122970	IFT81	MODIFIER	5_prime_UTR_variant	67	-	-	-	-	rs549997777	HGNC:14313	YES	NM_014055.4	-	1	P1	-	0.0003291	0.001063	0	6.55e-05	0	0	0	0	7.36e-05	0	0	-	-	-	13	48	20	-39	0	0	0	0	IFT81	20.2	2.11701	-	-	-	-	-	0	0	0	-	-	ENST00000552912	0	0.2	0	OK	NM_001347946.2_12-108	p2@IFT81	TRUE	TRUE	TRUE	0	Amber	3	0	0	3
chr12:110124423G>A	G	A	12:110124423-110124423	ENST00000552912.5	ENSG00000122970	IFT81	MODIFIER	5_prime_UTR_variant	89	-	-	-	-	rs549997777	HGNC:14313	-	-	-	1	P1	-	0.0003291	0.001063	0	6.55e-05	0	0	0	0	7.36e-05	0	0	-	-	-	13	48	20	-39	0	0	0	0	IFT81	20.2	2.11701	-	-	-	-	-	0	0	3	-	-	ENST00000552912	0	0.2	0	OK	NM_001143779.2_12-108	p2@IFT81	TRUE	TRUE	TRUE	1	Amber	3	0	0	3
chr12:110124423G>A	G	A	12:110124423-110124423	ENST00000552912.5	ENSG00000122970	IFT81	MODIFIER	5_prime_UTR_variant	89	-	-	-	-	rs549997777	HGNC:14313	-	-	-	1	P1	-	0.0003291	0.001063	0	6.55e-05	0	0	0	0	7.36e-05	0	0	-	-	-	13	48	20	-39	0	0	0	0	IFT81	20.2	2.11701	-	-	-	-	-	0	0	0	-	-	ENST00000552912	0	0.2	0	OK	NM_001143779.2_12-108	p2@IFT81	TRUE	TRUE	TRUE	1	Amber	3	0	0	3
chr12:110124423G>A	G	A	12:110124423-110124423	ENST00000552912.5	ENSG00000122970	IFT81	MODIFIER	5_prime_UTR_variant	89	-	-	-	-	rs549997777	HGNC:14313	-	-	-	1	P1	-	0.0003291	0.001063	0	6.55e-05	0	0	0	0	7.36e-05	0	0	-	-	-	13	48	20	-39	0	0	0	0	IFT81	20.2	2.11701	-	-	-	-	-	0	0	3	-	-	ENST00000552912	0	0.2	0	OK	NM_001347946.2_12-108	p2@IFT81	TRUE	TRUE	TRUE	1	Amber	3	0	0	3
chr12:110124423G>A	G	A	12:110124423-110124423	ENST00000242591.10	ENSG00000122970	IFT81	MODIFIER	5_prime_UTR_variant	67	-	-	-	-	rs549997777	HGNC:14313	YES	NM_014055.4	-	1	P1	-	0.0003291	0.001063	0	6.55e-05	0	0	0	0	7.36e-05	0	0	-	-	-	13	48	20	-39	0	0	0	0	IFT81	20.2	2.11701	-	-	-	-	-	0	0	3	-	-	ENST00000552912	0	0.2	0	OK	NM_001347946.2_12-108	p2@IFT81	TRUE	TRUE	TRUE	0	Amber	3	0	0	3
chr12:110124423G>A	G	A	12:110124423-110124423	ENST00000242591.10	ENSG00000122970	IFT81	MODIFIER	5_prime_UTR_variant	67	-	-	-	-	rs549997777	HGNC:14313	YES	NM_014055.4	-	1	P1	-	0.0003291	0.001063	0	6.55e-05	0	0	0	0	7.36e-05	0	0	-	-	-	13	48	20	-39	0	0	0	0	IFT81	20.2	2.11701	-	-	-	-	-	0	0	3	-	-	ENST00000552912	0	0.2	0	OK	NM_001143779.2_12-108	p2@IFT81	TRUE	TRUE	TRUE	0	Amber	3	0	0	3
chr12:110124423G>A	G	A	12:110124423-110124423	ENST00000242591.10	ENSG00000122970	IFT81	MODIFIER	5_prime_UTR_variant	67	-	-	-	-	rs549997777	HGNC:14313	YES	NM_014055.4	-	1	P1	-	0.0003291	0.001063	0	6.55e-05	0	0	0	0	7.36e-05	0	0	-	-	-	13	48	20	-39	0	0	0	0	IFT81	20.2	2.11701	-	-	-	-	-	0	0	0	-	-	ENST00000552912	0	0.2	0	OK	NM_001143779.2_12-108	p2@IFT81	TRUE	TRUE	TRUE	0	Amber	3	0	0	3
chr12:110124792C>T	C	T	12:110124792-110124792	ENST00000242591.10	ENSG00000122970	IFT81	MODIFIER	5_prime_UTR_variant	436	-	-	-	-	rs145211350	HGNC:14313	YES	NM_014055.4	-	1	P1	-	0.001123	4.82e-05	0	0.0002616	0.02995	0	9.41e-05	0	0.0007936	0.002865	0	-	-	-	15	-28	21	-9	0	0	0	0	IFT81	13.95	1.24064	-	-	-	-	-	0	0	3	-	-	ENST00000242591	0	0	0	OK	NM_001347948.2_431-644	NA	TRUE	FALSE	TRUE	0	Amber	3	0	0	3
chr12:110124792C>T	C	T	12:110124792-110124792	ENST00000242591.10	ENSG00000122970	IFT81	MODIFIER	5_prime_UTR_variant	436	-	-	-	-	rs145211350	HGNC:14313	YES	NM_014055.4	-	1	P1	-	0.001123	4.82e-05	0	0.0002616	0.02995	0	9.41e-05	0	0.0007936	0.002865	0	-	-	-	15	-28	21	-9	0	0	0	0	IFT81	13.95	1.24064	-	-	-	-	-	-	-	-	-	-	ENST00000242591	0	0	0	OK	NM_001347948.2_431-644	NA	TRUE	FALSE	TRUE	0	Amber	3	0	0	3
chr12:110124792C>T	C	T	12:110124792-110124792	ENST00000552912.5	ENSG00000122970	IFT81	MODIFIER	intron_variant	-	-	-	-	-	rs145211350	HGNC:14313	-	-	-	1	P1	-	0.001123	4.82e-05	0	0.0002616	0.02995	0	9.41e-05	0	0.0007936	0.002865	0	-	-	-	15	-28	21	-9	0	0	0	0	IFT81	13.95	1.24064	-	-	-	-	-	-	-	-	-	-	ENST00000242591	0	0	0	OK	NM_001347948.2_431-644	NA	TRUE	FALSE	TRUE	1	Amber	3	0	0	3
chr12:110124792C>T	C	T	12:110124792-110124792	ENST00000552912.5	ENSG00000122970	IFT81	MODIFIER	intron_variant	-	-	-	-	-	rs145211350	HGNC:14313	-	-	-	1	P1	-	0.001123	4.82e-05	0	0.0002616	0.02995	0	9.41e-05	0	0.0007936	0.002865	0	-	-	-	15	-28	21	-9	0	0	0	0	IFT81	13.95	1.24064	-	-	-	-	-	0	0	3	-	-	ENST00000242591	0	0	0	OK	NM_001347948.2_431-644	NA	TRUE	FALSE	TRUE	1	Amber	3	0	0	3
chr12:110614137G>C	G	C	12:110614137-110614137	ENST00000397659.9	ENSG00000204852	TCTN1	MODIFIER	5_prime_UTR_variant	9	-	-	-	-	rs538932401	HGNC:26113	YES	NM_001082538.3	-	1	A2	-	0.004355	0.01531	0	0.001243	0	0	0	0.003165	4.41e-05	0.002388	0	likely_benign	-	-	-	-	-	-	-	-	-	-	-	18.96	1.96148	-	-	-	-	-	0	1	0	-	-	ENST00000397659	0	-	0	OK	NA	p1@TCTN1	FALSE	TRUE	TRUE	0	Red	6	0	0	6
chr12:110614155C>T	C	T	12:110614155-110614155	ENST00000397659.9	ENSG00000204852	TCTN1	MODIFIER	5_prime_UTR_variant	27	-	-	-	-	-	HGNC:26113	YES	NM_001082538.3	-	1	A2	-	-	-	-	-	-	-	-	-	-	-	-	-	-	-	-	-	-	-	-	-	-	-	-	0.804	-0.106588	-	-	-	-	-	0	1	0	-	-	ENST00000397659	0	1.9	0	OK	NA	p1@TCTN1	FALSE	TRUE	TRUE	0	Red	1	0	0	1
chr12:110614175C>T	C	T	12:110614175-110614175	ENST00000397659.9	ENSG00000204852	TCTN1	MODIFIER	5_prime_UTR_variant	47	-	-	-	-	rs886038410	HGNC:26113	YES	NM_001082538.3	-	1	A2	-	-	-	-	-	-	-	-	-	-	-	-	likely_benign	-	-	13	-9	12	20	0	0	0	0	TCTN1	7.251	0.573292	-	-	-	-	-	0	1	0	-	-	ENST00000397659	0	1	0	OK	NA	p3@TCTN1	FALSE	TRUE	TRUE	0	Red	1	0	0	1
chr12:123671160T>C	T	C	12:123671160-123671160	ENST00000303372.7	ENSG00000168778	TCTN2	MODIFIER	5_prime_UTR_variant	48	-	-	-	-	-	HGNC:25774	YES	NM_024809.5	-	1	P4	-	-	-	-	-	-	-	-	-	-	-	-	-	-	-	42	-43	13	30	0	0	0	0	TCTN2	5.883	0.441597	-	-	-	-	-	0	1	1	-	-	ENST00000303372	0	0.8	0	OK	NM_024809.5_29-128	NA	TRUE	FALSE	TRUE	1	Red	1	0	0	1
chr12:123671160T>C	T	C	12:123671160-123671160	ENST00000303372.7	ENSG00000168778	TCTN2	MODIFIER	5_prime_UTR_variant	48	-	-	-	-	-	HGNC:25774	YES	NM_024809.5	-	1	P4	-	-	-	-	-	-	-	-	-	-	-	-	-	-	-	42	-43	13	30	0	0	0	0	TCTN2	5.883	0.441597	-	-	-	-	-	0	1	1	-	-	ENST00000303372	0	0.8	0	OK	NM_001143850.3_29-128	NA	TRUE	FALSE	TRUE	1	Red	1	0	0	1
chr12:123671161G>A	G	A	12:123671161-123671161	ENST00000303372.7	ENSG00000168778	TCTN2	MODIFIER	5_prime_UTR_variant	49	-	-	-	-	rs191193522	HGNC:25774	YES	NM_024809.5	-	1	P4	-	0.00812	0.02812	0	0.003665	0	0	0	0	1.47e-05	0.006214	0	likely_benign	-	-	-44	41	-7	12	0	0	0	0	TCTN2	7.084	0.556568	-	-	-	-	-	0	1	1	-	-	ENST00000303372	0.01	0.3	0	OK	NM_001143850.3_29-128	NA	TRUE	FALSE	TRUE	1	Red	12	0	0	12
chr12:123671161G>A	G	A	12:123671161-123671161	ENST00000303372.7	ENSG00000168778	TCTN2	MODIFIER	5_prime_UTR_variant	49	-	-	-	-	rs191193522	HGNC:25774	YES	NM_024809.5	-	1	P4	-	0.00812	0.02812	0	0.003665	0	0	0	0	1.47e-05	0.006214	0	likely_benign	-	-	-44	41	-7	12	0	0	0	0	TCTN2	7.084	0.556568	-	-	-	-	-	0	1	1	-	-	ENST00000303372	0.01	0.3	0	OK	NM_024809.5_29-128	NA	TRUE	FALSE	TRUE	1	Red	12	0	0	12
chr12:123671194C>T	C	T	12:123671194-123671194	ENST00000303372.7	ENSG00000168778	TCTN2	MODIFIER	5_prime_UTR_variant	82	-	-	-	-	rs367565643	HGNC:25774	YES	NM_024809.5	-	1	P4	-	0.0001774	0.0006271	0	6.55e-05	0	0	0	0	0	0	0	-	-	-	8	38	-21	44	0	0	0	0	TCTN2	9.471	0.80792	-	-	-	-	-	0	1	1	-	-	ENST00000303372	0.11	1.8	0	OK	NM_024809.5_29-128	NA	TRUE	FALSE	TRUE	1	Red	1	0	0	1
chr12:123671194C>T	C	T	12:123671194-123671194	ENST00000303372.7	ENSG00000168778	TCTN2	MODIFIER	5_prime_UTR_variant	82	-	-	-	-	rs367565643	HGNC:25774	YES	NM_024809.5	-	1	P4	-	0.0001774	0.0006271	0	6.55e-05	0	0	0	0	0	0	0	-	-	-	8	38	-21	44	0	0	0	0	TCTN2	9.471	0.80792	-	-	-	-	-	0	1	1	-	-	ENST00000303372	0.11	1.8	0	OK	NM_001143850.3_29-128	NA	TRUE	FALSE	TRUE	1	Red	1	0	0	1
chr12:123671239G>A	G	A	12:123671239-123671239	ENST00000303372.7	ENSG00000168778	TCTN2	MODIFIER	5_prime_UTR_variant	127	-	-	-	-	rs141768405	HGNC:25774	YES	NM_024809.5	-	1	P4	-	0.002096	0.006947	0	0.0005237	0.002304	0	0	0	0.0001323	0.002868	0	benign,conflicting_interpretations_of_pathogenicity	-	-	6	14	-8	-1	0	0	0.16	0	TCTN2	12.16	1.04321	-	-	-	-	-	0	1	1	-	-	ENST00000303372	0.01	0	0	OK	NM_001143850.3_29-128	NA	TRUE	FALSE	TRUE	1	Red	3	0	0	3
chr12:123671239G>A	G	A	12:123671239-123671239	ENST00000303372.7	ENSG00000168778	TCTN2	MODIFIER	5_prime_UTR_variant	127	-	-	-	-	rs141768405	HGNC:25774	YES	NM_024809.5	-	1	P4	-	0.002096	0.006947	0	0.0005237	0.002304	0	0	0	0.0001323	0.002868	0	benign,conflicting_interpretations_of_pathogenicity	-	-	6	14	-8	-1	0	0	0.16	0	TCTN2	12.16	1.04321	-	-	-	-	-	0	1	1	-	-	ENST00000303372	0.01	0	0	OK	NM_024809.5_29-128	NA	TRUE	FALSE	TRUE	1	Red	3	0	0	3
chr12:1918624C>A	C	A	12:1918624-1918624	ENST00000382722.10	ENSG00000151062	CACNA2D4	MODIFIER	5_prime_UTR_variant	29	-	-	-	-	rs749175092,COSV54961248	HGNC:20202	YES	NM_172364.5	-	1	P2	-	3.94e-05	2.41e-05	0	0	0	0	0	0	7.35e-05	0	0	uncertain_significance	-	-	38	-1	-16	0	0	0	0	0	CACNA2D4	5.45	0.402107	-	-	-	-	-	0	0	0	uAUG_gained_CapDistanceToStart:27,uAUG_gained_DistanceToCDS:152,uAUG_gained_DistanceToStop:327,uAUG_gained_KozakContext:GCTATGT,uAUG_gained_KozakStrength:Moderate,uAUG_gained_type:OutOfFrame_oORF	uAUG_gained	ENST00000382722	.	.	.	OK	NA	p10@CACNA2D4	FALSE	TRUE	TRUE	0	Green	1	0	0	1
chr12:1918647G>A	G	A	12:1918647-1918647	ENST00000382722.10	ENSG00000151062	CACNA2D4	MODIFIER	5_prime_UTR_variant	6	-	-	-	-	rs374494829	HGNC:20202	YES	NM_172364.5	-	1	P2	-	0.001972	0.006998	0	0.0005234	0	0	0	0	2.94e-05	0	0	likely_benign	-	-	-11	15	-23	33	0	0	0	0	CACNA2D4	5.155	0.375672	-	-	-	-	-	0	0	0	-	-	ENST00000382722	.	.	.	OK	NA	p2@CACNA2D4	FALSE	TRUE	TRUE	0	Green	4	0	0	4
chr12:55720397C>T	C	T	12:55720397-55720397	ENST00000257895.10	ENSG00000135437	RDH5	MODIFIER	5_prime_UTR_variant	5	-	-	-	-	rs114663094	HGNC:9940	YES	NM_002905.5	-	1	P1	-	0.0143	0.04929	0	0.006737	0	0	0	0	0.000147	0.008596	0.0006211	benign	-	-	19	-11	-30	20	0	0	0	0	RP11-644F5.10	0.022	-0.827347	-	-	-	-	-	0	0	0	-	-	ENST00000547072,ENST00000552930	.	.	.	LC	NA	p1@RDH5	FALSE	TRUE	TRUE	0	Green	10	1	0	11
chr12:6840939A>T	A	T	12:6840939-6840939	ENST00000229264.8	ENSG00000111664	GNB3	MODIFIER	5_prime_UTR_variant	15	-	-	-	-	rs751757865	HGNC:4400	YES	NM_002075.4	-	5	P1	-	9.86e-05	7.24e-05	0	0	0	0	0	0	0.0001765	0	0	-	-	-	28	2	35	1	0	0	0	0	GNB3	17.67	1.79157	-	-	-	-	-	0	0	0	-	-	ENST00000229264	.	.	.	OK	NA	p1@GNB3	FALSE	TRUE	TRUE	1	Amber	3	0	0	3
chr12:6840944A>G	A	G	12:6840944-6840944	ENST00000229264.8	ENSG00000111664	GNB3	MODIFIER	5_prime_UTR_variant	20	-	-	-	-	rs781936162	HGNC:4400	YES	NM_002075.4	-	5	P1	-	0.004703	0.01619	0	0.002289	0	0	0	0	7.35e-05	0.002395	0	-	-	-	-3	-14	-35	-4	0.01	0	0	0	GNB3	16.15	1.56524	-	-	-	-	-	0	0	0	-	-	ENST00000229264	.	.	.	OK	NA	p1@GNB3	FALSE	TRUE	TRUE	1	Amber	5	0	0	5
chr12:69585495C>T	C	T	12:69585495-69585495	ENST00000299300.11	ENSG00000166226	CCT2	MODIFIER	5_prime_UTR_variant	37	-	-	-	-	rs541611936,COSV100167638	HGNC:1615	YES	NM_006431.3	-	1	P1	-	0.0001708	2.41e-05	0	0.0001308	0	0	0	0	1.47e-05	0	0.004547	-	-	-	-34	-4	-12	29	0	0	0	0	CCT2	2.155	0.107125	-	-	-	-	-	0	0	0	-	-	ENST00000299300	0	2.2	0	OK	NA	p2@CCT2	FALSE	TRUE	TRUE	1	Amber	11	0	0	11
chr12:88142080G>C	G	C	12:88142080-88142080	ENST00000552810.6	ENSG00000198707	CEP290	MODIFIER	5_prime_UTR_variant	9	-	-	-	-	rs551070690	HGNC:29021	YES	NM_025114.4	-	1	P2	-	0.0001182	0	0	6.54e-05	0	0	0	0	4.41e-05	0	0.002897	-	-	-	31	-33	36	47	0	0	0.01	0	CEP290	8.78	0.735561	-	-	-	-	-	0	0	1	-	-	ENST00000552810	.	.	.	OK	NA	p1@CEP290	FALSE	TRUE	TRUE	0	Green	7	0	0	7
chr13:110307040G>A	G	A	13:110307040-110307040	ENST00000375820.10	ENSG00000187498	COL4A1	MODIFIER	5_prime_UTR_variant	118	-	-	-	-	-	HGNC:2202	YES	NM_001845.6	-	1	P1	-	-	-	-	-	-	-	-	-	-	-	-	-	-	-	16	-30	-30	46	0	0	0	0	COL4A1	16.4	1.60347	-	-	-	-	-	0	0	0	-	-	ENST00000375820	-0.01	2.1	0	OK	NM_001303110.2_42-130	NA	TRUE	FALSE	TRUE	1	Green	1	0	0	1
chr13:110307040G>A	G	A	13:110307040-110307040	ENST00000375820.10	ENSG00000187498	COL4A1	MODIFIER	5_prime_UTR_variant	118	-	-	-	-	-	HGNC:2202	YES	NM_001845.6	-	1	P1	-	-	-	-	-	-	-	-	-	-	-	-	-	-	-	16	-30	-30	46	0	0	0	0	COL4A1	16.4	1.60347	-	-	-	-	-	0	0	0	-	-	ENST00000375820	-0.01	2.1	0	OK	NM_001845.6_42-130	NA	TRUE	FALSE	TRUE	1	Green	1	0	0	1
chr13:110307040G>C	G	C	13:110307040-110307040	ENST00000375820.10	ENSG00000187498	COL4A1	MODIFIER	5_prime_UTR_variant	118	-	-	-	-	rs60069761	HGNC:2202	YES	NM_001845.6	-	1	P1	-	0.0003024	9.65e-05	0	0.0004582	0.006628	0	9.44e-05	0	0.0001618	0	0	likely_benign	-	-	16	-30	-30	-2	0	0	0	0	COL4A1	16.13	1.56154	-	-	-	-	-	0	0	0	-	-	ENST00000375820	-0.01	-0.5	0	OK	NM_001845.6_42-130	NA	TRUE	FALSE	TRUE	1	Green	2	0	0	2
chr13:110307040G>C	G	C	13:110307040-110307040	ENST00000375820.10	ENSG00000187498	COL4A1	MODIFIER	5_prime_UTR_variant	118	-	-	-	-	rs60069761	HGNC:2202	YES	NM_001845.6	-	1	P1	-	0.0003024	9.65e-05	0	0.0004582	0.006628	0	9.44e-05	0	0.0001618	0	0	likely_benign	-	-	16	-30	-30	-2	0	0	0	0	COL4A1	16.13	1.56154	-	-	-	-	-	0	0	0	-	-	ENST00000375820	-0.01	-0.5	0	OK	NM_001303110.2_42-130	NA	TRUE	FALSE	TRUE	1	Green	2	0	0	2
chr13:110307042G>C	G	C	13:110307042-110307042	ENST00000375820.10	ENSG00000187498	COL4A1	MODIFIER	5_prime_UTR_variant	116	-	-	-	-	rs1253077298	HGNC:2202	YES	NM_001845.6	-	1	P1	-	6.57e-06	0	0	0	0	0	0	0	1.47e-05	0	0	-	-	-	14	-32	1	-4	0	0	0	0	COL4A1	18.21	1.86362	-	-	-	-	-	0	0	0	-	-	ENST00000375820	0.01	1.3	0	OK	NM_001303110.2_42-130	NA	TRUE	FALSE	TRUE	1	Green	1	0	0	1
chr13:110307042G>C	G	C	13:110307042-110307042	ENST00000375820.10	ENSG00000187498	COL4A1	MODIFIER	5_prime_UTR_variant	116	-	-	-	-	rs1253077298	HGNC:2202	YES	NM_001845.6	-	1	P1	-	6.57e-06	0	0	0	0	0	0	0	1.47e-05	0	0	-	-	-	14	-32	1	-4	0	0	0	0	COL4A1	18.21	1.86362	-	-	-	-	-	0	0	0	-	-	ENST00000375820	0.01	1.3	0	OK	NM_001845.6_42-130	NA	TRUE	FALSE	TRUE	1	Green	1	0	0	1
chr13:110307054C>A	C	A	13:110307054-110307054	ENST00000375820.10	ENSG00000187498	COL4A1	MODIFIER	5_prime_UTR_variant	104	-	-	-	-	rs536853705	HGNC:2202	YES	NM_001845.6	-	1	P1	-	0.000342	0.001231	0	6.55e-05	0	0	0	0	0	0	0	-	-	-	-44	2	-44	1	0	0	0	0	COL4A1	11.77	1.01143	-	-	-	-	-	0	0	0	-	-	ENST00000375820	0.02	0.6	0	OK	NM_001845.6_42-130	NA	TRUE	FALSE	TRUE	1	Green	1	0	0	1
chr13:110307054C>A	C	A	13:110307054-110307054	ENST00000375820.10	ENSG00000187498	COL4A1	MODIFIER	5_prime_UTR_variant	104	-	-	-	-	rs536853705	HGNC:2202	YES	NM_001845.6	-	1	P1	-	0.000342	0.001231	0	6.55e-05	0	0	0	0	0	0	0	-	-	-	-44	2	-44	1	0	0	0	0	COL4A1	11.77	1.01143	-	-	-	-	-	0	0	0	-	-	ENST00000375820	0.02	0.6	0	OK	NM_001303110.2_42-130	NA	TRUE	FALSE	TRUE	1	Green	1	0	0	1
chr13:110307062C>T	C	T	13:110307062-110307062	ENST00000375820.10	ENSG00000187498	COL4A1	MODIFIER	5_prime_UTR_variant	96	-	-	-	-	rs1369812616,COSV64624971	HGNC:2202	YES	NM_001845.6	-	1	P1	-	-	-	-	-	-	-	-	-	-	-	-	-	-	-	-2	-6	-1	24	0	0	0	0	COL4A1	8.631	0.719276	-	-	-	-	-	0	0	0	-	-	ENST00000375820	0.02	4.6	0	OK	NM_001303110.2_42-130	NA	TRUE	FALSE	TRUE	1	Green	1	0	0	1
chr13:110307062C>T	C	T	13:110307062-110307062	ENST00000375820.10	ENSG00000187498	COL4A1	MODIFIER	5_prime_UTR_variant	96	-	-	-	-	rs1369812616,COSV64624971	HGNC:2202	YES	NM_001845.6	-	1	P1	-	-	-	-	-	-	-	-	-	-	-	-	-	-	-	-2	-6	-1	24	0	0	0	0	COL4A1	8.631	0.719276	-	-	-	-	-	0	0	0	-	-	ENST00000375820	0.02	4.6	0	OK	NM_001845.6_42-130	NA	TRUE	FALSE	TRUE	1	Green	1	0	0	1
chr13:110307074G>A	G	A	13:110307074-110307074	ENST00000375820.10	ENSG00000187498	COL4A1	MODIFIER	5_prime_UTR_variant	84	-	-	-	-	rs556295542	HGNC:2202	YES	NM_001845.6	-	1	P1	-	5.92e-05	0	0	0	0	0	0.0001889	0	0	0	0.001449	-	-	-	-18	13	2	0	0	0	0	0	COL4A1	12.89	1.11236	-	-	-	-	-	0	0	0	-	-	ENST00000375820	0.02	0.4	0	OK	NM_001845.6_42-130	NA	TRUE	FALSE	TRUE	1	Green	2	0	0	2
chr13:110307074G>A	G	A	13:110307074-110307074	ENST00000375820.10	ENSG00000187498	COL4A1	MODIFIER	5_prime_UTR_variant	84	-	-	-	-	rs556295542	HGNC:2202	YES	NM_001845.6	-	1	P1	-	5.92e-05	0	0	0	0	0	0.0001889	0	0	0	0.001449	-	-	-	-18	13	2	0	0	0	0	0	COL4A1	12.89	1.11236	-	-	-	-	-	0	0	0	-	-	ENST00000375820	0.02	0.4	0	OK	NM_001303110.2_42-130	NA	TRUE	FALSE	TRUE	1	Green	2	0	0	2
chr13:110307105G>T	G	T	13:110307105-110307105	ENST00000375820.10	ENSG00000187498	COL4A1	MODIFIER	5_prime_UTR_variant	53	-	-	-	-	rs942552844	HGNC:2202	YES	NM_001845.6	-	1	P1	-	0.0001052	0.0002655	0	6.55e-05	0	0	0	0	4.41e-05	0	0.0002068	-	-	-	-49	-18	4	20	0	0	0	0	COL4A1	12.34	1.05919	-	-	-	-	-	0	0	0	-	-	ENST00000375820	0.01	1.9	0	OK	NM_001303110.2_42-130	NA	TRUE	FALSE	TRUE	1	Green	1	0	0	1
chr13:110307105G>T	G	T	13:110307105-110307105	ENST00000375820.10	ENSG00000187498	COL4A1	MODIFIER	5_prime_UTR_variant	53	-	-	-	-	rs942552844	HGNC:2202	YES	NM_001845.6	-	1	P1	-	0.0001052	0.0002655	0	6.55e-05	0	0	0	0	4.41e-05	0	0.0002068	-	-	-	-49	-18	4	20	0	0	0	0	COL4A1	12.34	1.05919	-	-	-	-	-	0	0	0	-	-	ENST00000375820	0.01	1.9	0	OK	NM_001845.6_42-130	NA	TRUE	FALSE	TRUE	1	Green	1	0	0	1
chr13:113667303G>A	G	A	13:113667303-113667303	ENST00000335678.7	ENSG00000185974	GRK1	MODIFIER	5_prime_UTR_variant	85	-	-	-	-	rs1234451499	HGNC:10013	YES	NM_002929.3	-	1	P1	-	1.31e-05	0	0	0	0	0	0	0	2.94e-05	0	0	-	-	-	-31	-35	-8	-31	0	0	0	0	GRK1	10.08	0.865901	-	-	-	-	-	0	0	1	-	-	ENST00000335678	0	4	0	OK	NM_002929.3_83-168	NA	TRUE	FALSE	TRUE	1	Green	1	0	0	1
chr13:113667316T>C	T	C	13:113667316-113667316	ENST00000335678.7	ENSG00000185974	GRK1	MODIFIER	5_prime_UTR_variant	98	-	-	-	-	rs770238552	HGNC:10013	YES	NM_002929.3	-	1	P1	-	6.57e-06	0	0	0	0	0	0	0	1.47e-05	0	0	-	-	-	-48	45	-44	4	0	0	0	0	GRK1	7.436	0.592174	-	-	-	-	-	0	0	1	-	-	ENST00000335678	-0.01	-1.6	0	OK	NM_002929.3_83-168	NA	TRUE	FALSE	TRUE	1	Green	1	0	0	1
chr13:113667369C>T	C	T	13:113667369-113667369	ENST00000335678.7	ENSG00000185974	GRK1	MODIFIER	5_prime_UTR_variant	151	-	-	-	-	rs375724750	HGNC:10013	YES	NM_002929.3	-	1	P1	-	2.63e-05	2.41e-05	0	0	0	0	0	0	1.47e-05	0	0.0004146	-	-	-	0	39	-2	0	0	0	0	0	GRK1	1.364	0.004578	-	-	-	-	-	0	0	1	-	-	ENST00000335678	0	2.1	0	OK	NM_002929.3_83-168	NA	TRUE	FALSE	TRUE	1	Green	1	0	0	1
chr13:113667370G>A	G	A	13:113667370-113667370	ENST00000335678.7	ENSG00000185974	GRK1	MODIFIER	5_prime_UTR_variant	152	-	-	-	-	rs140120702	HGNC:10013	YES	NM_002929.3	-	1	P1	-	0.005502	0.01874	0	0.002357	0.0002884	0	0	0.006329	0.0001764	0.004298	0.0002076	-	-	-	-1	-9	1	27	0	0	0	0	GRK1	0.902	-0.082352	-	-	-	-	-	0	0	1	-	-	ENST00000335678	0.02	3.8	0	OK	NM_002929.3_83-168	NA	TRUE	FALSE	TRUE	1	Green	5	0	0	5
chr13:26557689G>A	G	A	13:26557689-26557689	ENST00000335327.6	ENSG00000132970	WASF3	MODIFIER	5_prime_UTR_variant	7	-	-	-	-	rs143347140	HGNC:12734	YES	NM_006646.6	-	1	P1	-	0.0009299	2.43e-05	0	0.001058	0	0	0.0003016	0.006369	0.0008586	0.003854	0.01077	-	-	-	-	-	-	-	-	-	-	-	-	12.03	1.03248	-	-	-	-	-	0	1	2	-	-	ENST00000335327	.	.	.	OK	NA	p1@WASF3	FALSE	TRUE	TRUE	1	Red	12	2	0	14
chr13:26557693C>G	C	G	13:26557693-26557693	ENST00000335327.6	ENSG00000132970	WASF3	MODIFIER	5_prime_UTR_variant	11	-	-	-	-	rs1048455642	HGNC:12734	YES	NM_006646.6	-	1	P1	-	1.99e-05	2.43e-05	0	0	0	0	0	0	2.96e-05	0	0	-	-	-	-	-	-	-	-	-	-	-	-	18.24	1.86805	-	-	-	-	-	0	1	2	-	-	ENST00000335327	.	.	.	OK	NA	p1@WASF3	FALSE	TRUE	TRUE	1	Red	1	0	0	1
chr13:26557700G>T	G	T	13:26557700-26557700	ENST00000335327.6	ENSG00000132970	WASF3	MODIFIER	5_prime_UTR_variant	18	-	-	-	-	rs542226812	HGNC:12734	YES	NM_006646.6	-	1	P1	-	0.003495	0.001189	0.006579	0.003443	0.001737	0	0.001737	0	0.005756	0.003375	0	-	-	-	-	-	-	-	-	-	-	-	-	18.6	1.91474	-	-	-	-	-	0	1	2	-	-	ENST00000335327	.	.	.	OK	NA	p1@WASF3	FALSE	TRUE	TRUE	1	Red	22	0	0	22
chr13:26557704T>A	T	A	13:26557704-26557704	ENST00000335327.6	ENSG00000132970	WASF3	MODIFIER	5_prime_UTR_variant	22	-	-	-	-	rs548451704	HGNC:12734	YES	NM_006646.6	-	1	P1	-	0.005336	0.01859	0	0.001858	0	0	0	0	2.97e-05	0.002418	0.0002075	-	-	-	-	-	-	-	-	-	-	-	-	19.68	2.05601	-	-	-	-	-	0	1	2	-	-	ENST00000335327	.	.	.	OK	NA	p1@WASF3	FALSE	TRUE	TRUE	1	Red	3	0	0	3
chr13:26557718G>C	G	C	13:26557718-26557718	ENST00000335327.6	ENSG00000132970	WASF3	MODIFIER	5_prime_UTR_variant	36	-	-	-	-	rs186628511	HGNC:12734	YES	NM_006646.6	-	1	P1	-	0.001037	0	0	0	0	0	0.009288	0	0.000968	0.0004845	0	-	-	-	-	-	-	-	-	-	-	-	-	20.7	2.17782	-	-	-	-	-	0	1	2	-	-	ENST00000335327	.	.	.	OK	NA	p1@WASF3	FALSE	TRUE	TRUE	1	Red	2	0	0	2
chr13:26557758G>C	G	C	13:26557758-26557758	ENST00000335327.6	ENSG00000132970	WASF3	MODIFIER	5_prime_UTR_variant	76	-	-	-	-	rs938908413	HGNC:12734	YES	NM_006646.6	-	1	P1	-	0.0003779	9.77e-05	0	0.000268	0	0	0	0	0.0007221	0	0	-	-	-	20	25	-2	-19	0	0	0	0	WASF3	15.98	1.53787	-	-	-	-	-	0	1	2	-	-	ENST00000335327	.	.	.	OK	NA	p2@WASF3	FALSE	TRUE	TRUE	1	Red	1	0	0	1
chr13:26557761G>A	G	A	13:26557761-26557761	ENST00000335327.6	ENSG00000132970	WASF3	MODIFIER	5_prime_UTR_variant	79	-	-	-	-	rs570879149	HGNC:12734	YES	NM_006646.6	-	1	P1	-	0.0005936	0.002124	0	6.7e-05	0	0	0	0	0	0	0	-	-	-	3	29	2	-16	0	0	0	0	WASF3	15.71	1.49562	-	-	-	-	-	0	1	2	-	-	ENST00000335327	.	.	.	OK	NA	p2@WASF3	FALSE	TRUE	TRUE	1	Red	1	0	0	1
chr13:31200016G>C	G	C	13:31200016-31200016	ENST00000343307.5	ENSG00000187676	B3GLCT	MODIFIER	5_prime_UTR_variant	42	-	-	-	-	rs987662500	HGNC:20207	YES	NM_194318.4	-	1	P1	-	0.0005375	0.001577	0	0.0004619	0	0	0	0	0.0001039	0.0009699	0	-	-	-	46	42	41	-1	0	0	0	0	B3GLCT	18.15	1.85666	-	-	-	-	-	0	0	0	-	-	ENST00000343307	0	3.2	-1.5	OK	NM_194318.4_13-110	p1@B3GALTL	TRUE	TRUE	TRUE	1	Red	2	0	0	2
chr13:31200031C>G	C	G	13:31200031-31200031	ENST00000343307.5	ENSG00000187676	B3GLCT	MODIFIER	5_prime_UTR_variant	57	-	-	-	-	rs943496135	HGNC:20207	YES	NM_194318.4	-	1	P1	-	0.001032	0.003412	0	0.0007902	0	0	0	0	0	0.001442	0	-	-	-	26	27	26	-49	0	0	0.03	0	B3GLCT	15.01	1.38961	-	-	-	-	-	0	0	0	-	-	ENST00000343307	0	0.1	-2.3	OK	NM_194318.4_13-110	NA	TRUE	FALSE	TRUE	1	Red	1	0	0	1
chr13:31200049C>G	C	G	13:31200049-31200049	ENST00000343307.5	ENSG00000187676	B3GLCT	MODIFIER	5_prime_UTR_variant	75	-	-	-	-	rs760425381	HGNC:20207	YES	NM_194318.4	-	1	P1	-	0.001615	0.005178	0	0.0007254	0.0008681	0	0	0.01274	0.000148	0.0009615	0	uncertain_significance	-	-	8	9	8	9	0	0	0.03	0	B3GLCT	13.41	1.17223	-	-	-	-	-	0	0	0	-	-	ENST00000343307	0.01	-0.8	0	OK	NM_194318.4_13-110	NA	TRUE	FALSE	TRUE	1	Red	7	0	0	7
chr13:31200058G>C	G	C	13:31200058-31200058	ENST00000343307.5	ENSG00000187676	B3GLCT	MODIFIER	5_prime_UTR_variant	84	-	-	-	-	-	HGNC:20207	YES	NM_194318.4	-	1	P1	-	-	-	-	-	-	-	-	-	-	-	-	-	-	-	26	0	4	-1	0	0	0	0	B3GLCT	13.76	1.21584	-	-	-	-	-	0	0	0	-	-	ENST00000343307	0.02	0	0	OK	NM_194318.4_13-110	NA	TRUE	FALSE	TRUE	1	Red	1	0	0	1
chr13:31200062G>T	G	T	13:31200062-31200062	ENST00000343307.5	ENSG00000187676	B3GLCT	MODIFIER	5_prime_UTR_variant	88	-	-	-	-	rs1047746807	HGNC:20207	YES	NM_194318.4	-	1	P1	-	0.0003588	0.001308	0	0	0	0	0	0	0	0	0	-	-	-	-40	-4	-2	-5	0	0	0	0	B3GLCT	15.21	1.41964	-	-	-	-	-	0	0	0	-	-	ENST00000343307	0.04	4.7	-3.4	OK	NM_194318.4_13-110	NA	TRUE	FALSE	TRUE	1	Red	2	0	0	2
chr13:31200083G>A	G	A	13:31200083-31200083	ENST00000343307.5	ENSG00000187676	B3GLCT	MODIFIER	5_prime_UTR_variant	109	-	-	-	-	-	HGNC:20207	YES	NM_194318.4	-	1	P1	-	-	-	-	-	-	-	-	-	-	-	-	-	-	-	-21	1	-26	21	0	0	0.01	0	B3GLCT	13.46	1.17809	-	-	-	-	-	0	0	0	-	-	ENST00000343307	0.03	0	0	OK	NM_194318.4_13-110	NA	TRUE	FALSE	TRUE	1	Red	1	0	0	1
chr13:48233215C>T	C	T	13:48233215-48233215	ENST00000647800.2	ENSG00000136156	ITM2B	MODIFIER	5_prime_UTR_variant	10	-	-	-	-	rs963233596	HGNC:6174	YES	NM_021999.5	-	-	P1	-	6.58e-06	0	0	0	0	0	0	0	1.47e-05	0	0	-	-	-	16	34	-2	-9	0	0	0	0	ITM2B	7.55	0.603876	-	-	-	-	-	0	0	0	-	-	ENST00000647800	.	.	.	OK	NA	p1@ITM2B	FALSE	TRUE	TRUE	0	Red	1	0	0	1
chr13:48233227G>A	G	A	13:48233227-48233227	ENST00000647800.2	ENSG00000136156	ITM2B	MODIFIER	5_prime_UTR_variant	22	-	-	-	-	rs992716865	HGNC:6174	YES	NM_021999.5	-	-	P1	-	1.32e-05	0	0	0	0	0	0	0	2.95e-05	0	0	-	-	-	2	44	2	-21	0	0	0	0	ITM2B	9.816	0.841817	-	-	-	-	-	0	0	0	-	-	ENST00000647800	.	.	.	OK	NA	p4@ITM2B	FALSE	TRUE	TRUE	0	Red	1	0	0	1
chr13:48233232T>A	T	A	13:48233232-48233232	ENST00000647800.2	ENSG00000136156	ITM2B	MODIFIER	5_prime_UTR_variant	27	-	-	-	-	rs769217205	HGNC:6174	YES	NM_021999.5	-	-	P1	-	6.59e-06	0	0	0	0	0	0	0	1.47e-05	0	0	-	-	-	17	50	45	-2	0	0	0	0	ITM2B	3.231	0.209411	-	-	-	-	-	0	0	0	-	-	ENST00000647800	.	.	.	OK	NA	p4@ITM2B	FALSE	TRUE	TRUE	0	Red	1	0	0	1
chr13:48303779G>T	G	T	13:48303779-48303779	ENST00000267163.6	ENSG00000139687	RB1	MODIFIER	5_prime_UTR_variant	29	-	-	-	-	rs760717060	HGNC:9884	YES	NM_000321.3	-	1	P1	-	3.95e-05	0	0	0	0	0	9.43e-05	0	7.35e-05	0	0	-	-	-	11	41	11	-1	0	0	0	0	RB1	20.9	2.20594	-	-	-	-	-	0	0	0	-	-	ENST00000267163	.	.	.	OK	NA	p3@RB1	FALSE	TRUE	TRUE	1	Red	1	0	0	1
chr13:48303824G>C	G	C	13:48303824-48303824	ENST00000267163.6	ENSG00000139687	RB1	MODIFIER	5_prime_UTR_variant	74	-	-	-	-	-	HGNC:9884	YES	NM_000321.3	-	1	P1	-	-	-	-	-	-	-	-	-	-	-	-	-	-	-	-34	5	22	-34	0	0	0	0	RB1	18.88	1.95087	-	-	-	-	-	0	0	0	-	-	ENST00000267163	0	1	0	OK	NM_000321.2_68-166	p1@RB1	TRUE	TRUE	TRUE	1	Red	2	0	0	2
chr13:48303844G>C	G	C	13:48303844-48303844	ENST00000267163.6	ENSG00000139687	RB1	MODIFIER	5_prime_UTR_variant	94	-	-	-	-	rs753117180,CR158914	HGNC:9884	YES	NM_000321.3	-	1	P1	-	0.0002697	0	0	0.0001308	0	0	9.43e-05	0	0.0002502	0.0004785	0.004139	benign,uncertain_significance	-	-	3	40	-35	-50	0	0	0	0	RB1	21.9	2.36608	-	-	-	-	-	0	0	0	-	-	ENST00000267163	-0.01	0	0	OK	NM_000321.2_68-166	p1@RB1	TRUE	TRUE	TRUE	1	Red	11	0	0	11
chr13:48303845A>C	A	C	13:48303845-48303845	ENST00000267163.6	ENSG00000139687	RB1	MODIFIER	5_prime_UTR_variant	95	-	-	-	-	-	HGNC:9884	YES	NM_000321.3	-	1	P1	-	-	-	-	-	-	-	-	-	-	-	-	-	-	-	-22	39	-36	1	0	0	0	0	RB1	19.94	2.09	-	-	-	-	-	0	0	0	-	-	ENST00000267163	-0.03	0	0	OK	NM_000321.2_68-166	p1@RB1	TRUE	TRUE	TRUE	1	Red	1	0	0	1
chr13:49585475C>T	C	T	13:49585475-49585475	ENST00000378302.7	ENSG00000136144	RCBTB1	MODIFIER	5_prime_UTR_variant	84	-	-	-	-	rs536955344	HGNC:18243	YES	NM_018191.4	-	1	P1	-	0.0001117	4.83e-05	0	0	0	0	0	0	0	0	0.003104	-	-	-	-	-	-	-	-	-	-	-	-	8.516	0.706686	-	-	-	-	-	0	0	1	-	-	ENST00000378302	.	.	.	OK	NM_001352501.2_59-156	NA	TRUE	FALSE	TRUE	0	Green	4	0	0	4
chr13:49585475C>T	C	T	13:49585475-49585475	ENST00000378302.7	ENSG00000136144	RCBTB1	MODIFIER	5_prime_UTR_variant	84	-	-	-	-	rs536955344	HGNC:18243	YES	NM_018191.4	-	1	P1	-	0.0001117	4.83e-05	0	0	0	0	0	0	0	0	0.003104	-	-	-	-	-	-	-	-	-	-	-	-	8.516	0.706686	-	-	-	-	-	0	0	1	-	-	ENST00000378302	.	.	.	OK	NM_001352502.2_63-159	NA	TRUE	FALSE	TRUE	0	Green	4	0	0	4
chr13:49585489T>A	T	A	13:49585489-49585489	ENST00000378302.7	ENSG00000136144	RCBTB1	MODIFIER	5_prime_UTR_variant	70	-	-	-	-	rs180895501	HGNC:18243	YES	NM_018191.4	-	1	P1	-	0.001737	0.005873	0	0.001048	0	0	0	0	1.47e-05	0.001435	0.000207	-	-	-	-	-	-	-	-	-	-	-	-	7.615	0.610574	-	-	-	-	-	0	0	1	-	-	ENST00000378302	.	.	.	OK	NM_001352501.2_59-156	NA	TRUE	FALSE	TRUE	0	Green	1	0	0	1
chr13:49585489T>A	T	A	13:49585489-49585489	ENST00000378302.7	ENSG00000136144	RCBTB1	MODIFIER	5_prime_UTR_variant	70	-	-	-	-	rs180895501	HGNC:18243	YES	NM_018191.4	-	1	P1	-	0.001737	0.005873	0	0.001048	0	0	0	0	1.47e-05	0.001435	0.000207	-	-	-	-	-	-	-	-	-	-	-	-	7.615	0.610574	-	-	-	-	-	0	0	1	-	-	ENST00000378302	.	.	.	OK	NM_001352502.2_63-159	NA	TRUE	FALSE	TRUE	0	Green	1	0	0	1
chr13:49585509G>A	G	A	13:49585509-49585509	ENST00000378302.7	ENSG00000136144	RCBTB1	MODIFIER	5_prime_UTR_variant	50	-	-	-	-	-	HGNC:18243	YES	NM_018191.4	-	1	P1	-	-	-	-	-	-	-	-	-	-	-	-	-	-	-	-	-	-	-	-	-	-	-	-	10.88	0.940408	-	-	-	-	-	0	0	1	-	-	ENST00000378302	.	.	.	OK	NA	p2@RCBTB1	FALSE	TRUE	TRUE	0	Green	1	0	0	1
chr13:49585523G>A	G	A	13:49585523-49585523	ENST00000378302.7	ENSG00000136144	RCBTB1	MODIFIER	5_prime_UTR_variant	36	-	-	-	-	rs903279472	HGNC:18243	YES	NM_018191.4	-	1	P1	-	9.21e-05	0	0	0	0.001441	0.0009697	0	0	2.94e-05	0.0004789	0.000207	-	-	-	-	-	-	-	-	-	-	-	-	8.058	0.657211	-	-	-	-	-	0	0	1	-	-	ENST00000378302	.	.	.	OK	NA	p2@RCBTB1	FALSE	TRUE	TRUE	0	Green	1	0	0	1
chr13:49585539C>G	C	G	13:49585539-49585539	ENST00000378302.7	ENSG00000136144	RCBTB1	MODIFIER	5_prime_UTR_variant	20	-	-	-	-	-	HGNC:18243	YES	NM_018191.4	-	1	P1	-	-	-	-	-	-	-	-	-	-	-	-	-	-	-	-	-	-	-	-	-	-	-	-	4.662	0.332268	-	-	-	-	-	0	0	1	-	-	ENST00000378302	.	.	.	OK	NA	p1@RCBTB1	FALSE	TRUE	TRUE	0	Green	1	0	0	1
chr13:49585540G>A	G	A	13:49585540-49585540	ENST00000378302.7	ENSG00000136144	RCBTB1	MODIFIER	5_prime_UTR_variant	19	-	-	-	-	rs964433421	HGNC:18243	YES	NM_018191.4	-	1	P1	-	2.63e-05	2.42e-05	0	0.0001968	0	0	0	0	0	0	0	-	-	-	-	-	-	-	-	-	-	-	-	9.722	0.832688	-	-	-	-	-	0	0	1	-	-	ENST00000378302	.	.	.	OK	NA	p1@RCBTB1	FALSE	TRUE	TRUE	0	Green	1	0	0	1
chr13:49585554G>A	G	A	13:49585554-49585554	ENST00000378302.7	ENSG00000136144	RCBTB1	MODIFIER	5_prime_UTR_variant	5	-	-	-	-	-	HGNC:18243	YES	NM_018191.4	-	1	P1	-	-	-	-	-	-	-	-	-	-	-	-	-	-	-	-	-	-	-	-	-	-	-	-	13.5	1.18235	-	-	-	-	-	0	0	1	-	-	ENST00000378302	.	.	.	OK	NA	p1@RCBTB1	FALSE	TRUE	TRUE	0	Green	2	0	0	2
chr13:76992095C>T	C	T	13:76992095-76992095	ENST00000377453.9	ENSG00000102805	CLN5	MODIFIER	5_prime_UTR_variant	15	-	-	-	-	rs587780896	HGNC:2076	YES	NM_006493.4	-	1	P1	-	0.0001183	0	0	0	0.002882	0	0	0	4.41e-05	0.0004776	0.0008292	uncertain_significance,benign,conflicting_interpretations_of_pathogenicity,likely_benign	-	-	13	-32	-7	15	0	0	0	0	CLN5	7.948	0.645514	-	-	-	-	-	0	0	0	-	-	ENST00000377453	.	-	0	OK	NA	p1@CLN5	FALSE	TRUE	TRUE	0	Green	1	0	0	1
chr14:21280118G>A	G	A	14:21280118-21280118	ENST00000400017.7	ENSG00000092200	RPGRIP1	MODIFIER	5_prime_UTR_variant	36	-	-	-	-	rs117019306	HGNC:13436	YES	NM_020366.4	-	1	P2	-	0.00599	0.001618	0	0.00761	0.02367	0	0.0005658	0	0.00916	0.007656	0.0002075	-	-	-	-	-	-	-	-	-	-	-	-	4.636	0.330004	-	-	-	-	-	0	0	0	-	-	NA	NA	NA	NA	LC	NA	p@chr14:21748277..21748286,+	FALSE	TRUE	TRUE	0	Green	33	0	0	33
chr14:24114774G>C	G	C	14:24114774-24114774	ENST00000561028.6	ENSG00000129535	NRL	MODIFIER	5_prime_UTR_variant	176	-	-	-	-	rs898062450	HGNC:8002	YES	NM_001354768.3	-	2	P1	-	1.31e-05	0	0	0	0	0	0	0	2.94e-05	0	0	-	-	-	18	-24	-41	40	0	0	0	0	DCAF11	12.87	1.11031	-	-	-	-	-	0	1	0	-	-	ENST00000561028	-0.01	0.6	0	OK	NA	p1@DCAF11	FALSE	TRUE	TRUE	0	Green	1	0	0	1
chr14:24114797C>T	C	T	14:24114797-24114797	ENST00000561028.6	ENSG00000129535	NRL	MODIFIER	5_prime_UTR_variant	153	-	-	-	-	rs1037233992	HGNC:8002	YES	NM_001354768.3	-	2	P1	-	6.57e-06	0	0	0	0	0	0	0	1.47e-05	0	0	-	-	-	-5	-47	42	17	0	0	0	0	DCAF11	9.474	0.808202	-	-	-	-	-	0	1	0	-	-	ENST00000561028	.	.	.	OK	NA	p1@DCAF11	FALSE	TRUE	TRUE	0	Green	1	0	0	1
chr14:24114821G>T	G	T	14:24114821-24114821	ENST00000561028.6	ENSG00000129535	NRL	MODIFIER	5_prime_UTR_variant	129	-	-	-	-	rs555371389	HGNC:8002	YES	NM_001354768.3	-	2	P1	-	0.0002627	0.0001929	0	0.0001308	0	0	0	0	0.0004409	0	0	-	-	-	42	-29	49	27	0	0	0	0	DCAF11	17.05	1.70398	-	-	-	-	-	0	1	0	-	-	ENST00000561028	.	.	.	OK	NA	p1@DCAF11	FALSE	TRUE	TRUE	0	Green	3	0	0	3
chr14:24114824G>A	G	A	14:24114824-24114824	ENST00000561028.6	ENSG00000129535	NRL	MODIFIER	5_prime_UTR_variant	126	-	-	-	-	rs557150735	HGNC:8002	YES	NM_001354768.3	-	2	P1	-	5.91e-05	0.0001688	0	0	0	0	0	0	0	0	0.0004136	-	-	-	-32	8	-10	50	0	0	0	0	DCAF11	17.62	1.78422	-	-	-	-	-	0	1	0	-	-	ENST00000561028	.	.	.	OK	NA	p1@DCAF11	FALSE	TRUE	TRUE	0	Green	1	0	0	1
chr14:24114849G>A	G	A	14:24114849-24114849	ENST00000561028.6	ENSG00000129535	NRL	MODIFIER	5_prime_UTR_variant	101	-	-	-	-	-	HGNC:8002	YES	NM_001354768.3	-	2	P1	-	-	-	-	-	-	-	-	-	-	-	-	-	-	-	23	14	27	-1	0	0	0.01	0	DCAF11	20.1	2.10231	-	-	-	-	-	0	1	0	-	-	ENST00000561028	.	.	.	OK	NA	p4@DCAF11	FALSE	TRUE	TRUE	0	Green	1	0	0	1
chr14:24114863T>C	T	C	14:24114863-24114863	ENST00000561028.6	ENSG00000129535	NRL	MODIFIER	5_prime_UTR_variant	87	-	-	-	-	rs573881980	HGNC:8002	YES	NM_001354768.3	-	2	P1	-	9.2e-05	0.0002894	0	6.54e-05	0	0.0001922	0	0	0	0	0	-	-	-	-16	-36	13	-2	0	0	0.06	0	DCAF11	13.76	1.21631	-	-	-	-	-	0	1	0	-	-	ENST00000561028	.	.	.	OK	NA	p4@DCAF11	FALSE	TRUE	TRUE	0	Green	1	0	0	1
chr14:24114921G>C	G	C	14:24114921-24114921	ENST00000561028.6	ENSG00000129535	NRL	MODIFIER	5_prime_UTR_variant	29	-	-	-	-	rs1453751617	HGNC:8002	YES	NM_001354768.3	-	2	P1	-	-	-	-	-	-	-	-	-	-	-	-	-	-	-	3	48	3	-45	0	0	0	0	DCAF11	18.2	1.86321	-	-	-	-	-	0	1	0	-	-	ENST00000561028	.	.	.	OK	NM_001163484.1_189-280	NA	TRUE	FALSE	TRUE	0	Green	1	0	0	1
chr14:24242360C>G	C	G	14:24242360-24242360	ENST00000699686.1	ENSG00000092330	TINF2	MODIFIER	upstream_gene_variant	-	-	-	-	-	rs775665395	HGNC:11824	-	-	-	-	-	-	-	-	-	-	-	-	-	-	-	-	-	-	-	-	44	17	2	17	0	0	0	0	TINF2	6.782	0.526783	-	-	-	-	-	-	-	-	-	-	ENST00000267415	0	-1.5	0	OK	NA	p3@TINF2	FALSE	TRUE	TRUE	1	Amber	1	0	0	1
chr14:24242360C>G	C	G	14:24242360-24242360	ENST00000699686.1	ENSG00000092330	TINF2	MODIFIER	upstream_gene_variant	-	-	-	-	-	rs775665395	HGNC:11824	-	-	-	-	-	-	-	-	-	-	-	-	-	-	-	-	-	-	-	-	44	17	2	17	0	0	0	0	TINF2	6.782	0.526783	-	-	-	-	-	0	0	1	-	-	ENST00000267415	0	-1.5	0	OK	NA	p3@TINF2	FALSE	TRUE	TRUE	1	Amber	1	0	0	1
chr14:24242360C>G	C	G	14:24242360-24242360	ENST00000267415.12	ENSG00000092330	TINF2	MODIFIER	5_prime_UTR_variant	264	-	-	-	-	rs775665395	HGNC:11824	YES	NM_001099274.3	-	1	P1	-	-	-	-	-	-	-	-	-	-	-	-	-	-	-	44	17	2	17	0	0	0	0	TINF2	6.782	0.526783	-	-	-	-	-	-	-	-	-	-	ENST00000267415	0	-1.5	0	OK	NA	p3@TINF2	FALSE	TRUE	TRUE	0	Amber	1	0	0	1
chr14:24242360C>G	C	G	14:24242360-24242360	ENST00000267415.12	ENSG00000092330	TINF2	MODIFIER	5_prime_UTR_variant	264	-	-	-	-	rs775665395	HGNC:11824	YES	NM_001099274.3	-	1	P1	-	-	-	-	-	-	-	-	-	-	-	-	-	-	-	44	17	2	17	0	0	0	0	TINF2	6.782	0.526783	-	-	-	-	-	0	0	1	-	-	ENST00000267415	0	-1.5	0	OK	NA	p3@TINF2	FALSE	TRUE	TRUE	0	Amber	1	0	0	1
chr14:53953355G>A	G	A	14:53953355-53953355	ENST00000245451.9	ENSG00000125378	BMP4	MODIFIER	5_prime_UTR_variant	322	-	-	-	-	rs184160019	HGNC:1071	YES	NM_001202.6	-	1	P1	-	0.003778	0.01327	0	0.001243	0	0	0	0	0	0.002392	0.0002069	-	-	-	45	3	-18	45	0	0	0	0	BMP4	17.22	1.72776	-	-	-	-	-	0	2	3	-	-	ENST00000245451	0	0.9	0	OK	NM_130851.3_120-212	NA	TRUE	FALSE	TRUE	0	Red	6	0	0	6
chr14:53953355G>A	G	A	14:53953355-53953355	ENST00000245451.9	ENSG00000125378	BMP4	MODIFIER	5_prime_UTR_variant	322	-	-	-	-	rs184160019	HGNC:1071	YES	NM_001202.6	-	1	P1	-	0.003778	0.01327	0	0.001243	0	0	0	0	0	0.002392	0.0002069	-	-	-	45	3	-18	45	0	0	0	0	BMP4	17.22	1.72776	-	-	-	-	-	0	2	0	-	-	ENST00000245451	0	0.9	0	OK	NM_130850.5_173-265	NA	TRUE	FALSE	TRUE	0	Red	6	0	0	6
chr14:53953355G>A	G	A	14:53953355-53953355	ENST00000245451.9	ENSG00000125378	BMP4	MODIFIER	5_prime_UTR_variant	322	-	-	-	-	rs184160019	HGNC:1071	YES	NM_001202.6	-	1	P1	-	0.003778	0.01327	0	0.001243	0	0	0	0	0	0.002392	0.0002069	-	-	-	45	3	-18	45	0	0	0	0	BMP4	17.22	1.72776	-	-	-	-	-	0	2	3	-	-	ENST00000245451	0	0.9	0	OK	NM_001202.6_316-408	NA	TRUE	FALSE	TRUE	0	Red	6	0	0	6
chr14:53953355G>A	G	A	14:53953355-53953355	ENST00000245451.9	ENSG00000125378	BMP4	MODIFIER	5_prime_UTR_variant	322	-	-	-	-	rs184160019	HGNC:1071	YES	NM_001202.6	-	1	P1	-	0.003778	0.01327	0	0.001243	0	0	0	0	0	0.002392	0.0002069	-	-	-	45	3	-18	45	0	0	0	0	BMP4	17.22	1.72776	-	-	-	-	-	0	2	3	-	-	ENST00000245451	0	0.9	0	OK	NM_001347914.1_115-207	NA	TRUE	FALSE	TRUE	0	Red	6	0	0	6
chr14:53953355G>A	G	A	14:53953355-53953355	ENST00000245451.9	ENSG00000125378	BMP4	MODIFIER	5_prime_UTR_variant	322	-	-	-	-	rs184160019	HGNC:1071	YES	NM_001202.6	-	1	P1	-	0.003778	0.01327	0	0.001243	0	0	0	0	0	0.002392	0.0002069	-	-	-	45	3	-18	45	0	0	0	0	BMP4	17.22	1.72776	-	-	-	-	-	0	2	0	-	-	ENST00000245451	0	0.9	0	OK	NM_001202.6_316-408	NA	TRUE	FALSE	TRUE	0	Red	6	0	0	6
chr14:53953355G>A	G	A	14:53953355-53953355	ENST00000558984.1	ENSG00000125378	BMP4	MODIFIER	5_prime_UTR_variant	101	-	-	-	-	rs184160019	HGNC:1071	-	-	-	1	P1	-	0.003778	0.01327	0	0.001243	0	0	0	0	0	0.002392	0.0002069	-	-	-	45	3	-18	45	0	0	0	0	BMP4	17.22	1.72776	-	-	-	-	-	0	2	0	-	-	ENST00000245451	0	0.9	0	OK	NM_001347914.1_115-207	NA	TRUE	FALSE	TRUE	1	Red	6	0	0	6
chr14:53953355G>A	G	A	14:53953355-53953355	ENST00000558984.1	ENSG00000125378	BMP4	MODIFIER	5_prime_UTR_variant	101	-	-	-	-	rs184160019	HGNC:1071	-	-	-	1	P1	-	0.003778	0.01327	0	0.001243	0	0	0	0	0	0.002392	0.0002069	-	-	-	45	3	-18	45	0	0	0	0	BMP4	17.22	1.72776	-	-	-	-	-	0	2	0	-	-	ENST00000245451	0	0.9	0	OK	NM_001202.6_316-408	NA	TRUE	FALSE	TRUE	1	Red	6	0	0	6
chr14:53953355G>A	G	A	14:53953355-53953355	ENST00000558984.1	ENSG00000125378	BMP4	MODIFIER	5_prime_UTR_variant	101	-	-	-	-	rs184160019	HGNC:1071	-	-	-	1	P1	-	0.003778	0.01327	0	0.001243	0	0	0	0	0	0.002392	0.0002069	-	-	-	45	3	-18	45	0	0	0	0	BMP4	17.22	1.72776	-	-	-	-	-	0	2	0	-	-	ENST00000245451	0	0.9	0	OK	NM_130851.3_120-212	NA	TRUE	FALSE	TRUE	1	Red	6	0	0	6
chr14:53953355G>A	G	A	14:53953355-53953355	ENST00000558984.1	ENSG00000125378	BMP4	MODIFIER	5_prime_UTR_variant	101	-	-	-	-	rs184160019	HGNC:1071	-	-	-	1	P1	-	0.003778	0.01327	0	0.001243	0	0	0	0	0	0.002392	0.0002069	-	-	-	45	3	-18	45	0	0	0	0	BMP4	17.22	1.72776	-	-	-	-	-	0	2	0	-	-	ENST00000245451	0	0.9	0	OK	NM_001347916.1_465-557	NA	TRUE	FALSE	TRUE	1	Red	6	0	0	6
chr14:53953355G>A	G	A	14:53953355-53953355	ENST00000245451.9	ENSG00000125378	BMP4	MODIFIER	5_prime_UTR_variant	322	-	-	-	-	rs184160019	HGNC:1071	YES	NM_001202.6	-	1	P1	-	0.003778	0.01327	0	0.001243	0	0	0	0	0	0.002392	0.0002069	-	-	-	45	3	-18	45	0	0	0	0	BMP4	17.22	1.72776	-	-	-	-	-	0	2	0	-	-	ENST00000245451	0	0.9	0	OK	NM_001347914.1_115-207	NA	TRUE	FALSE	TRUE	0	Red	6	0	0	6
chr14:53953355G>A	G	A	14:53953355-53953355	ENST00000245451.9	ENSG00000125378	BMP4	MODIFIER	5_prime_UTR_variant	322	-	-	-	-	rs184160019	HGNC:1071	YES	NM_001202.6	-	1	P1	-	0.003778	0.01327	0	0.001243	0	0	0	0	0	0.002392	0.0002069	-	-	-	45	3	-18	45	0	0	0	0	BMP4	17.22	1.72776	-	-	-	-	-	0	2	0	-	-	ENST00000245451	0	0.9	0	OK	NM_001347916.1_465-557	NA	TRUE	FALSE	TRUE	0	Red	6	0	0	6
chr14:53953355G>A	G	A	14:53953355-53953355	ENST00000558984.1	ENSG00000125378	BMP4	MODIFIER	5_prime_UTR_variant	101	-	-	-	-	rs184160019	HGNC:1071	-	-	-	1	P1	-	0.003778	0.01327	0	0.001243	0	0	0	0	0	0.002392	0.0002069	-	-	-	45	3	-18	45	0	0	0	0	BMP4	17.22	1.72776	-	-	-	-	-	0	2	3	-	-	ENST00000245451	0	0.9	0	OK	NM_001347916.1_465-557	NA	TRUE	FALSE	TRUE	1	Red	6	0	0	6
chr14:53953355G>A	G	A	14:53953355-53953355	ENST00000245451.9	ENSG00000125378	BMP4	MODIFIER	5_prime_UTR_variant	322	-	-	-	-	rs184160019	HGNC:1071	YES	NM_001202.6	-	1	P1	-	0.003778	0.01327	0	0.001243	0	0	0	0	0	0.002392	0.0002069	-	-	-	45	3	-18	45	0	0	0	0	BMP4	17.22	1.72776	-	-	-	-	-	0	2	3	-	-	ENST00000245451	0	0.9	0	OK	NM_130850.5_173-265	NA	TRUE	FALSE	TRUE	0	Red	6	0	0	6
chr14:53953355G>A	G	A	14:53953355-53953355	ENST00000558984.1	ENSG00000125378	BMP4	MODIFIER	5_prime_UTR_variant	101	-	-	-	-	rs184160019	HGNC:1071	-	-	-	1	P1	-	0.003778	0.01327	0	0.001243	0	0	0	0	0	0.002392	0.0002069	-	-	-	45	3	-18	45	0	0	0	0	BMP4	17.22	1.72776	-	-	-	-	-	0	2	3	-	-	ENST00000245451	0	0.9	0	OK	NM_130851.3_120-212	NA	TRUE	FALSE	TRUE	1	Red	6	0	0	6
chr14:53953355G>A	G	A	14:53953355-53953355	ENST00000558984.1	ENSG00000125378	BMP4	MODIFIER	5_prime_UTR_variant	101	-	-	-	-	rs184160019	HGNC:1071	-	-	-	1	P1	-	0.003778	0.01327	0	0.001243	0	0	0	0	0	0.002392	0.0002069	-	-	-	45	3	-18	45	0	0	0	0	BMP4	17.22	1.72776	-	-	-	-	-	0	2	3	-	-	ENST00000245451	0	0.9	0	OK	NM_001202.6_316-408	NA	TRUE	FALSE	TRUE	1	Red	6	0	0	6
chr14:53953355G>A	G	A	14:53953355-53953355	ENST00000558984.1	ENSG00000125378	BMP4	MODIFIER	5_prime_UTR_variant	101	-	-	-	-	rs184160019	HGNC:1071	-	-	-	1	P1	-	0.003778	0.01327	0	0.001243	0	0	0	0	0	0.002392	0.0002069	-	-	-	45	3	-18	45	0	0	0	0	BMP4	17.22	1.72776	-	-	-	-	-	0	2	0	-	-	ENST00000245451	0	0.9	0	OK	NM_130850.5_173-265	NA	TRUE	FALSE	TRUE	1	Red	6	0	0	6
chr14:53953355G>A	G	A	14:53953355-53953355	ENST00000245451.9	ENSG00000125378	BMP4	MODIFIER	5_prime_UTR_variant	322	-	-	-	-	rs184160019	HGNC:1071	YES	NM_001202.6	-	1	P1	-	0.003778	0.01327	0	0.001243	0	0	0	0	0	0.002392	0.0002069	-	-	-	45	3	-18	45	0	0	0	0	BMP4	17.22	1.72776	-	-	-	-	-	0	2	0	-	-	ENST00000245451	0	0.9	0	OK	NM_130851.3_120-212	NA	TRUE	FALSE	TRUE	0	Red	6	0	0	6
chr14:53953355G>A	G	A	14:53953355-53953355	ENST00000558984.1	ENSG00000125378	BMP4	MODIFIER	5_prime_UTR_variant	101	-	-	-	-	rs184160019	HGNC:1071	-	-	-	1	P1	-	0.003778	0.01327	0	0.001243	0	0	0	0	0	0.002392	0.0002069	-	-	-	45	3	-18	45	0	0	0	0	BMP4	17.22	1.72776	-	-	-	-	-	0	2	3	-	-	ENST00000245451	0	0.9	0	OK	NM_001347914.1_115-207	NA	TRUE	FALSE	TRUE	1	Red	6	0	0	6
chr14:53953355G>A	G	A	14:53953355-53953355	ENST00000558984.1	ENSG00000125378	BMP4	MODIFIER	5_prime_UTR_variant	101	-	-	-	-	rs184160019	HGNC:1071	-	-	-	1	P1	-	0.003778	0.01327	0	0.001243	0	0	0	0	0	0.002392	0.0002069	-	-	-	45	3	-18	45	0	0	0	0	BMP4	17.22	1.72776	-	-	-	-	-	0	2	3	-	-	ENST00000245451	0	0.9	0	OK	NM_130850.5_173-265	NA	TRUE	FALSE	TRUE	1	Red	6	0	0	6
chr14:53953355G>A	G	A	14:53953355-53953355	ENST00000245451.9	ENSG00000125378	BMP4	MODIFIER	5_prime_UTR_variant	322	-	-	-	-	rs184160019	HGNC:1071	YES	NM_001202.6	-	1	P1	-	0.003778	0.01327	0	0.001243	0	0	0	0	0	0.002392	0.0002069	-	-	-	45	3	-18	45	0	0	0	0	BMP4	17.22	1.72776	-	-	-	-	-	0	2	3	-	-	ENST00000245451	0	0.9	0	OK	NM_001347916.1_465-557	NA	TRUE	FALSE	TRUE	0	Red	6	0	0	6
chr14:53953360T>C	T	C	14:53953360-53953360	ENST00000245451.9	ENSG00000125378	BMP4	MODIFIER	5_prime_UTR_variant	317	-	-	-	-	rs754756046	HGNC:1071	YES	NM_001202.6	-	1	P1	-	8.54e-05	9.65e-05	0	0	0	0	0	0	0.0001323	0	0	-	-	-	40	37	-23	-19	0	0	0	0	BMP4	18.13	1.85363	-	-	-	-	-	0	2	0	-	-	ENST00000245451	0	0.7	0	OK	NM_001347914.1_115-207	NA	TRUE	FALSE	TRUE	0	Red	3	0	0	3
chr14:53953360T>C	T	C	14:53953360-53953360	ENST00000558984.1	ENSG00000125378	BMP4	MODIFIER	5_prime_UTR_variant	96	-	-	-	-	rs754756046	HGNC:1071	-	-	-	1	P1	-	8.54e-05	9.65e-05	0	0	0	0	0	0	0.0001323	0	0	-	-	-	40	37	-23	-19	0	0	0	0	BMP4	18.13	1.85363	-	-	-	-	-	0	2	3	-	-	ENST00000245451	0	0.7	0	OK	NM_001347916.1_465-557	NA	TRUE	FALSE	TRUE	1	Red	3	0	0	3
chr14:53953360T>C	T	C	14:53953360-53953360	ENST00000558984.1	ENSG00000125378	BMP4	MODIFIER	5_prime_UTR_variant	96	-	-	-	-	rs754756046	HGNC:1071	-	-	-	1	P1	-	8.54e-05	9.65e-05	0	0	0	0	0	0	0.0001323	0	0	-	-	-	40	37	-23	-19	0	0	0	0	BMP4	18.13	1.85363	-	-	-	-	-	0	2	3	-	-	ENST00000245451	0	0.7	0	OK	NM_130850.5_173-265	NA	TRUE	FALSE	TRUE	1	Red	3	0	0	3
chr14:53953360T>C	T	C	14:53953360-53953360	ENST00000558984.1	ENSG00000125378	BMP4	MODIFIER	5_prime_UTR_variant	96	-	-	-	-	rs754756046	HGNC:1071	-	-	-	1	P1	-	8.54e-05	9.65e-05	0	0	0	0	0	0	0.0001323	0	0	-	-	-	40	37	-23	-19	0	0	0	0	BMP4	18.13	1.85363	-	-	-	-	-	0	2	3	-	-	ENST00000245451	0	0.7	0	OK	NM_001347914.1_115-207	NA	TRUE	FALSE	TRUE	1	Red	3	0	0	3
chr14:53953360T>C	T	C	14:53953360-53953360	ENST00000558984.1	ENSG00000125378	BMP4	MODIFIER	5_prime_UTR_variant	96	-	-	-	-	rs754756046	HGNC:1071	-	-	-	1	P1	-	8.54e-05	9.65e-05	0	0	0	0	0	0	0.0001323	0	0	-	-	-	40	37	-23	-19	0	0	0	0	BMP4	18.13	1.85363	-	-	-	-	-	0	2	0	-	-	ENST00000245451	0	0.7	0	OK	NM_001347914.1_115-207	NA	TRUE	FALSE	TRUE	1	Red	3	0	0	3
chr14:53953360T>C	T	C	14:53953360-53953360	ENST00000245451.9	ENSG00000125378	BMP4	MODIFIER	5_prime_UTR_variant	317	-	-	-	-	rs754756046	HGNC:1071	YES	NM_001202.6	-	1	P1	-	8.54e-05	9.65e-05	0	0	0	0	0	0	0.0001323	0	0	-	-	-	40	37	-23	-19	0	0	0	0	BMP4	18.13	1.85363	-	-	-	-	-	0	2	0	-	-	ENST00000245451	0	0.7	0	OK	NM_130851.3_120-212	NA	TRUE	FALSE	TRUE	0	Red	3	0	0	3
chr14:53953360T>C	T	C	14:53953360-53953360	ENST00000245451.9	ENSG00000125378	BMP4	MODIFIER	5_prime_UTR_variant	317	-	-	-	-	rs754756046	HGNC:1071	YES	NM_001202.6	-	1	P1	-	8.54e-05	9.65e-05	0	0	0	0	0	0	0.0001323	0	0	-	-	-	40	37	-23	-19	0	0	0	0	BMP4	18.13	1.85363	-	-	-	-	-	0	2	3	-	-	ENST00000245451	0	0.7	0	OK	NM_130851.3_120-212	NA	TRUE	FALSE	TRUE	0	Red	3	0	0	3
chr14:53953360T>C	T	C	14:53953360-53953360	ENST00000245451.9	ENSG00000125378	BMP4	MODIFIER	5_prime_UTR_variant	317	-	-	-	-	rs754756046	HGNC:1071	YES	NM_001202.6	-	1	P1	-	8.54e-05	9.65e-05	0	0	0	0	0	0	0.0001323	0	0	-	-	-	40	37	-23	-19	0	0	0	0	BMP4	18.13	1.85363	-	-	-	-	-	0	2	3	-	-	ENST00000245451	0	0.7	0	OK	NM_001347916.1_465-557	NA	TRUE	FALSE	TRUE	0	Red	3	0	0	3
chr14:53953360T>C	T	C	14:53953360-53953360	ENST00000245451.9	ENSG00000125378	BMP4	MODIFIER	5_prime_UTR_variant	317	-	-	-	-	rs754756046	HGNC:1071	YES	NM_001202.6	-	1	P1	-	8.54e-05	9.65e-05	0	0	0	0	0	0	0.0001323	0	0	-	-	-	40	37	-23	-19	0	0	0	0	BMP4	18.13	1.85363	-	-	-	-	-	0	2	3	-	-	ENST00000245451	0	0.7	0	OK	NM_001202.6_316-408	NA	TRUE	FALSE	TRUE	0	Red	3	0	0	3
chr14:53953360T>C	T	C	14:53953360-53953360	ENST00000558984.1	ENSG00000125378	BMP4	MODIFIER	5_prime_UTR_variant	96	-	-	-	-	rs754756046	HGNC:1071	-	-	-	1	P1	-	8.54e-05	9.65e-05	0	0	0	0	0	0	0.0001323	0	0	-	-	-	40	37	-23	-19	0	0	0	0	BMP4	18.13	1.85363	-	-	-	-	-	0	2	0	-	-	ENST00000245451	0	0.7	0	OK	NM_001202.6_316-408	NA	TRUE	FALSE	TRUE	1	Red	3	0	0	3
chr14:53953360T>C	T	C	14:53953360-53953360	ENST00000245451.9	ENSG00000125378	BMP4	MODIFIER	5_prime_UTR_variant	317	-	-	-	-	rs754756046	HGNC:1071	YES	NM_001202.6	-	1	P1	-	8.54e-05	9.65e-05	0	0	0	0	0	0	0.0001323	0	0	-	-	-	40	37	-23	-19	0	0	0	0	BMP4	18.13	1.85363	-	-	-	-	-	0	2	3	-	-	ENST00000245451	0	0.7	0	OK	NM_001347914.1_115-207	NA	TRUE	FALSE	TRUE	0	Red	3	0	0	3
chr14:53953360T>C	T	C	14:53953360-53953360	ENST00000558984.1	ENSG00000125378	BMP4	MODIFIER	5_prime_UTR_variant	96	-	-	-	-	rs754756046	HGNC:1071	-	-	-	1	P1	-	8.54e-05	9.65e-05	0	0	0	0	0	0	0.0001323	0	0	-	-	-	40	37	-23	-19	0	0	0	0	BMP4	18.13	1.85363	-	-	-	-	-	0	2	0	-	-	ENST00000245451	0	0.7	0	OK	NM_130851.3_120-212	NA	TRUE	FALSE	TRUE	1	Red	3	0	0	3
chr14:53953360T>C	T	C	14:53953360-53953360	ENST00000558984.1	ENSG00000125378	BMP4	MODIFIER	5_prime_UTR_variant	96	-	-	-	-	rs754756046	HGNC:1071	-	-	-	1	P1	-	8.54e-05	9.65e-05	0	0	0	0	0	0	0.0001323	0	0	-	-	-	40	37	-23	-19	0	0	0	0	BMP4	18.13	1.85363	-	-	-	-	-	0	2	0	-	-	ENST00000245451	0	0.7	0	OK	NM_130850.5_173-265	NA	TRUE	FALSE	TRUE	1	Red	3	0	0	3
chr14:53953360T>C	T	C	14:53953360-53953360	ENST00000558984.1	ENSG00000125378	BMP4	MODIFIER	5_prime_UTR_variant	96	-	-	-	-	rs754756046	HGNC:1071	-	-	-	1	P1	-	8.54e-05	9.65e-05	0	0	0	0	0	0	0.0001323	0	0	-	-	-	40	37	-23	-19	0	0	0	0	BMP4	18.13	1.85363	-	-	-	-	-	0	2	3	-	-	ENST00000245451	0	0.7	0	OK	NM_130851.3_120-212	NA	TRUE	FALSE	TRUE	1	Red	3	0	0	3
chr14:53953360T>C	T	C	14:53953360-53953360	ENST00000245451.9	ENSG00000125378	BMP4	MODIFIER	5_prime_UTR_variant	317	-	-	-	-	rs754756046	HGNC:1071	YES	NM_001202.6	-	1	P1	-	8.54e-05	9.65e-05	0	0	0	0	0	0	0.0001323	0	0	-	-	-	40	37	-23	-19	0	0	0	0	BMP4	18.13	1.85363	-	-	-	-	-	0	2	0	-	-	ENST00000245451	0	0.7	0	OK	NM_130850.5_173-265	NA	TRUE	FALSE	TRUE	0	Red	3	0	0	3
chr14:53953360T>C	T	C	14:53953360-53953360	ENST00000245451.9	ENSG00000125378	BMP4	MODIFIER	5_prime_UTR_variant	317	-	-	-	-	rs754756046	HGNC:1071	YES	NM_001202.6	-	1	P1	-	8.54e-05	9.65e-05	0	0	0	0	0	0	0.0001323	0	0	-	-	-	40	37	-23	-19	0	0	0	0	BMP4	18.13	1.85363	-	-	-	-	-	0	2	0	-	-	ENST00000245451	0	0.7	0	OK	NM_001202.6_316-408	NA	TRUE	FALSE	TRUE	0	Red	3	0	0	3
chr14:53953360T>C	T	C	14:53953360-53953360	ENST00000245451.9	ENSG00000125378	BMP4	MODIFIER	5_prime_UTR_variant	317	-	-	-	-	rs754756046	HGNC:1071	YES	NM_001202.6	-	1	P1	-	8.54e-05	9.65e-05	0	0	0	0	0	0	0.0001323	0	0	-	-	-	40	37	-23	-19	0	0	0	0	BMP4	18.13	1.85363	-	-	-	-	-	0	2	0	-	-	ENST00000245451	0	0.7	0	OK	NM_001347916.1_465-557	NA	TRUE	FALSE	TRUE	0	Red	3	0	0	3
chr14:53953360T>C	T	C	14:53953360-53953360	ENST00000558984.1	ENSG00000125378	BMP4	MODIFIER	5_prime_UTR_variant	96	-	-	-	-	rs754756046	HGNC:1071	-	-	-	1	P1	-	8.54e-05	9.65e-05	0	0	0	0	0	0	0.0001323	0	0	-	-	-	40	37	-23	-19	0	0	0	0	BMP4	18.13	1.85363	-	-	-	-	-	0	2	0	-	-	ENST00000245451	0	0.7	0	OK	NM_001347916.1_465-557	NA	TRUE	FALSE	TRUE	1	Red	3	0	0	3
chr14:53953360T>C	T	C	14:53953360-53953360	ENST00000245451.9	ENSG00000125378	BMP4	MODIFIER	5_prime_UTR_variant	317	-	-	-	-	rs754756046	HGNC:1071	YES	NM_001202.6	-	1	P1	-	8.54e-05	9.65e-05	0	0	0	0	0	0	0.0001323	0	0	-	-	-	40	37	-23	-19	0	0	0	0	BMP4	18.13	1.85363	-	-	-	-	-	0	2	3	-	-	ENST00000245451	0	0.7	0	OK	NM_130850.5_173-265	NA	TRUE	FALSE	TRUE	0	Red	3	0	0	3
chr14:53953360T>C	T	C	14:53953360-53953360	ENST00000558984.1	ENSG00000125378	BMP4	MODIFIER	5_prime_UTR_variant	96	-	-	-	-	rs754756046	HGNC:1071	-	-	-	1	P1	-	8.54e-05	9.65e-05	0	0	0	0	0	0	0.0001323	0	0	-	-	-	40	37	-23	-19	0	0	0	0	BMP4	18.13	1.85363	-	-	-	-	-	0	2	3	-	-	ENST00000245451	0	0.7	0	OK	NM_001202.6_316-408	NA	TRUE	FALSE	TRUE	1	Red	3	0	0	3
chr14:53956726G>C	G	C	14:53956726-53956726	ENST00000558984.1	ENSG00000125378	BMP4	MODIFIER	upstream_gene_variant	-	-	-	-	-	-	HGNC:1071	-	-	-	1	P1	-	-	-	-	-	-	-	-	-	-	-	-	-	-	-	-36	-27	1	33	0	0	0	0	BMP4	11.18	0.964487	-	-	-	-	-	0	2	3	-	-	ENST00000245451	.	.	.	OK	NA	p6@BMP4	FALSE	TRUE	TRUE	1	Red	1	0	0	1
chr14:53956726G>C	G	C	14:53956726-53956726	ENST00000245451.9	ENSG00000125378	BMP4	MODIFIER	5_prime_UTR_variant	100	-	-	-	-	-	HGNC:1071	YES	NM_001202.6	-	1	P1	-	-	-	-	-	-	-	-	-	-	-	-	-	-	-	-36	-27	1	33	0	0	0	0	BMP4	11.18	0.964487	-	-	-	-	-	-	-	-	-	-	ENST00000245451	.	.	.	OK	NA	p6@BMP4	FALSE	TRUE	TRUE	0	Red	1	0	0	1
chr14:53956726G>C	G	C	14:53956726-53956726	ENST00000558984.1	ENSG00000125378	BMP4	MODIFIER	upstream_gene_variant	-	-	-	-	-	-	HGNC:1071	-	-	-	1	P1	-	-	-	-	-	-	-	-	-	-	-	-	-	-	-	-36	-27	1	33	0	0	0	0	BMP4	11.18	0.964487	-	-	-	-	-	-	-	-	-	-	ENST00000245451	.	.	.	OK	NA	p6@BMP4	FALSE	TRUE	TRUE	1	Red	1	0	0	1
chr14:53956726G>C	G	C	14:53956726-53956726	ENST00000245451.9	ENSG00000125378	BMP4	MODIFIER	5_prime_UTR_variant	100	-	-	-	-	-	HGNC:1071	YES	NM_001202.6	-	1	P1	-	-	-	-	-	-	-	-	-	-	-	-	-	-	-	-36	-27	1	33	0	0	0	0	BMP4	11.18	0.964487	-	-	-	-	-	0	2	3	-	-	ENST00000245451	.	.	.	OK	NA	p6@BMP4	FALSE	TRUE	TRUE	0	Red	1	0	0	1
chr14:53956746A>G	A	G	14:53956746-53956746	ENST00000245451.9	ENSG00000125378	BMP4	MODIFIER	5_prime_UTR_variant	80	-	-	-	-	rs956749737	HGNC:1071	YES	NM_001202.6	-	1	P1	-	7.89e-05	4.83e-05	0	0.0003275	0	0	0	0	7.35e-05	0	0	uncertain_significance	-	-	-49	-6	13	-47	0	0	0.01	0	BMP4	5.612	0.416753	-	-	-	-	-	0	2	3	-	-	ENST00000245451	.	.	.	OK	NA	p4@BMP4	FALSE	TRUE	TRUE	0	Red	1	0	0	1
chr14:53956746A>G	A	G	14:53956746-53956746	ENST00000558984.1	ENSG00000125378	BMP4	MODIFIER	upstream_gene_variant	-	-	-	-	-	rs956749737	HGNC:1071	-	-	-	1	P1	-	7.89e-05	4.83e-05	0	0.0003275	0	0	0	0	7.35e-05	0	0	uncertain_significance	-	-	-49	-6	13	-47	0	0	0.01	0	BMP4	5.612	0.416753	-	-	-	-	-	-	-	-	-	-	ENST00000245451	.	.	.	OK	NA	p4@BMP4	FALSE	TRUE	TRUE	1	Red	1	0	0	1
chr14:53956746A>G	A	G	14:53956746-53956746	ENST00000558984.1	ENSG00000125378	BMP4	MODIFIER	upstream_gene_variant	-	-	-	-	-	rs956749737	HGNC:1071	-	-	-	1	P1	-	7.89e-05	4.83e-05	0	0.0003275	0	0	0	0	7.35e-05	0	0	uncertain_significance	-	-	-49	-6	13	-47	0	0	0.01	0	BMP4	5.612	0.416753	-	-	-	-	-	0	2	3	-	-	ENST00000245451	.	.	.	OK	NA	p4@BMP4	FALSE	TRUE	TRUE	1	Red	1	0	0	1
chr14:53956746A>G	A	G	14:53956746-53956746	ENST00000245451.9	ENSG00000125378	BMP4	MODIFIER	5_prime_UTR_variant	80	-	-	-	-	rs956749737	HGNC:1071	YES	NM_001202.6	-	1	P1	-	7.89e-05	4.83e-05	0	0.0003275	0	0	0	0	7.35e-05	0	0	uncertain_significance	-	-	-49	-6	13	-47	0	0	0.01	0	BMP4	5.612	0.416753	-	-	-	-	-	-	-	-	-	-	ENST00000245451	.	.	.	OK	NA	p4@BMP4	FALSE	TRUE	TRUE	0	Red	1	0	0	1
chr14:53956752C>G	C	G	14:53956752-53956752	ENST00000558984.1	ENSG00000125378	BMP4	MODIFIER	upstream_gene_variant	-	-	-	-	-	rs988140396	HGNC:1071	-	-	-	1	P1	-	3.29e-05	0	0	6.54e-05	0	0	0	0	4.41e-05	0.000478	0	-	2.82e-05	0.028	7	-12	-48	7	0	0	0	0	BMP4	11.91	1.02283	-	-	-	-	-	-	-	-	-	-	ENST00000245451	.	.	.	OK	NA	p4@BMP4	FALSE	TRUE	TRUE	1	Red	3	0	0	3
chr14:53956752C>G	C	G	14:53956752-53956752	ENST00000558984.1	ENSG00000125378	BMP4	MODIFIER	upstream_gene_variant	-	-	-	-	-	rs988140396	HGNC:1071	-	-	-	1	P1	-	3.29e-05	0	0	6.54e-05	0	0	0	0	4.41e-05	0.000478	0	-	2.82e-05	0.028	7	-12	-48	7	0	0	0	0	BMP4	11.91	1.02283	-	-	-	-	-	0	2	3	-	-	ENST00000245451	.	.	.	OK	NA	p4@BMP4	FALSE	TRUE	TRUE	1	Red	3	0	0	3
chr14:53956752C>G	C	G	14:53956752-53956752	ENST00000245451.9	ENSG00000125378	BMP4	MODIFIER	5_prime_UTR_variant	74	-	-	-	-	rs988140396	HGNC:1071	YES	NM_001202.6	-	1	P1	-	3.29e-05	0	0	6.54e-05	0	0	0	0	4.41e-05	0.000478	0	-	2.82e-05	0.028	7	-12	-48	7	0	0	0	0	BMP4	11.91	1.02283	-	-	-	-	-	-	-	-	-	-	ENST00000245451	.	.	.	OK	NA	p4@BMP4	FALSE	TRUE	TRUE	0	Red	3	0	0	3
chr14:53956752C>G	C	G	14:53956752-53956752	ENST00000245451.9	ENSG00000125378	BMP4	MODIFIER	5_prime_UTR_variant	74	-	-	-	-	rs988140396	HGNC:1071	YES	NM_001202.6	-	1	P1	-	3.29e-05	0	0	6.54e-05	0	0	0	0	4.41e-05	0.000478	0	-	2.82e-05	0.028	7	-12	-48	7	0	0	0	0	BMP4	11.91	1.02283	-	-	-	-	-	0	2	3	-	-	ENST00000245451	.	.	.	OK	NA	p4@BMP4	FALSE	TRUE	TRUE	0	Red	3	0	0	3
chr14:56805568C>G	C	G	14:56805568-56805568	ENST00000408990.8	ENSG00000165588	OTX2	MODIFIER	5_prime_UTR_variant	100	-	-	-	-	-	HGNC:8522	-	-	-	1	P2	-	-	-	-	-	-	-	-	-	-	-	-	-	-	-	-21	7	49	7	0	0	0	0	OTX2	10.95	0.945869	-	-	-	-	-	0	0	0	-	-	ENST00000408990	.	.	.	OK	NM_001270524.2_21-344	NA	TRUE	FALSE	TRUE	1	Green	1	0	0	1
chr14:56805568C>G	C	G	14:56805568-56805568	ENST00000672264.2	ENSG00000165588	OTX2	MODIFIER	5_prime_UTR_variant	176	-	-	-	-	-	HGNC:8522	YES	NM_021728.4	-	-	A1	-	-	-	-	-	-	-	-	-	-	-	-	-	-	-	-21	7	49	7	0	0	0	0	OTX2	10.95	0.945869	-	-	-	-	-	0	0	0	-	-	ENST00000408990	.	.	.	OK	NM_001270524.2_21-344	NA	TRUE	FALSE	TRUE	0	Green	1	0	0	1
chr14:56805568C>G	C	G	14:56805568-56805568	ENST00000408990.8	ENSG00000165588	OTX2	MODIFIER	5_prime_UTR_variant	100	-	-	-	-	-	HGNC:8522	-	-	-	1	P2	-	-	-	-	-	-	-	-	-	-	-	-	-	-	-	-21	7	49	7	0	0	0	0	OTX2	10.95	0.945869	-	-	-	-	-	0	0	1	-	-	ENST00000408990	.	.	.	OK	NM_001270524.2_21-344	NA	TRUE	FALSE	TRUE	1	Green	1	0	0	1
chr14:56805568C>G	C	G	14:56805568-56805568	ENST00000672264.2	ENSG00000165588	OTX2	MODIFIER	5_prime_UTR_variant	176	-	-	-	-	-	HGNC:8522	YES	NM_021728.4	-	-	A1	-	-	-	-	-	-	-	-	-	-	-	-	-	-	-	-21	7	49	7	0	0	0	0	OTX2	10.95	0.945869	-	-	-	-	-	0	0	1	-	-	ENST00000408990	.	.	.	OK	NM_001270524.2_21-344	NA	TRUE	FALSE	TRUE	0	Green	1	0	0	1
chr14:56810213G>A	G	A	14:56810213-56810213	ENST00000672264.2	ENSG00000165588	OTX2	MODIFIER	5_prime_UTR_variant	114	-	-	-	-	rs150887670	HGNC:8522	YES	NM_021728.4	-	-	A1	-	0.0006509	0.002319	0	0.0001964	0	0	0	0	0	0	0	-	-	-	-	-	-	-	-	-	-	-	-	16.02	1.54479	-	-	-	-	-	0	0	1	-	-	ENST00000672264	.	.	.	OK	NM_001270524.2_21-344	NA	TRUE	FALSE	TRUE	0	Green	1	0	0	1
chr14:56810213G>A	G	A	14:56810213-56810213	ENST00000408990.8	ENSG00000165588	OTX2	MODIFIER	upstream_gene_variant	-	-	-	-	-	rs150887670	HGNC:8522	-	-	-	1	P2	-	0.0006509	0.002319	0	0.0001964	0	0	0	0	0	0	0	-	-	-	-	-	-	-	-	-	-	-	-	16.02	1.54479	-	-	-	-	-	-	-	-	-	-	ENST00000672264	.	.	.	OK	NM_001270524.2_21-344	NA	TRUE	FALSE	TRUE	1	Green	1	0	0	1
chr14:56810213G>A	G	A	14:56810213-56810213	ENST00000408990.8	ENSG00000165588	OTX2	MODIFIER	upstream_gene_variant	-	-	-	-	-	rs150887670	HGNC:8522	-	-	-	1	P2	-	0.0006509	0.002319	0	0.0001964	0	0	0	0	0	0	0	-	-	-	-	-	-	-	-	-	-	-	-	16.02	1.54479	-	-	-	-	-	0	0	1	-	-	ENST00000672264	.	.	.	OK	NM_001270524.2_21-344	NA	TRUE	FALSE	TRUE	1	Green	1	0	0	1
chr14:56810213G>A	G	A	14:56810213-56810213	ENST00000672264.2	ENSG00000165588	OTX2	MODIFIER	5_prime_UTR_variant	114	-	-	-	-	rs150887670	HGNC:8522	YES	NM_021728.4	-	-	A1	-	0.0006509	0.002319	0	0.0001964	0	0	0	0	0	0	0	-	-	-	-	-	-	-	-	-	-	-	-	16.02	1.54479	-	-	-	-	-	-	-	-	-	-	ENST00000672264	.	.	.	OK	NM_001270524.2_21-344	NA	TRUE	FALSE	TRUE	0	Green	1	0	0	1
chr14:56810360C>T	C	T	14:56810360-56810360	ENST00000408990.8	ENSG00000165588	OTX2	MODIFIER	upstream_gene_variant	-	-	-	-	-	rs541127366	HGNC:8522	-	-	-	1	P2	-	7.23e-05	0	0	0	0	0	0	0	0	0	0.002278	-	-	-	-	-	-	-	-	-	-	-	-	16.77	1.66072	-	-	-	-	-	-	-	-	-	-	ENST00000555006,ENST00000672125,ENST00000673481	.	.	.	LC	NM_001270524.2_21-344	NA	TRUE	FALSE	TRUE	1	Green	1	0	0	1
chr14:56810360C>T	C	T	14:56810360-56810360	ENST00000672264.2	ENSG00000165588	OTX2	MODIFIER	intron_variant	-	-	-	-	-	rs541127366	HGNC:8522	YES	NM_021728.4	-	-	A1	-	7.23e-05	0	0	0	0	0	0	0	0	0	0.002278	-	-	-	-	-	-	-	-	-	-	-	-	16.77	1.66072	-	-	-	-	-	-	-	-	-	-	ENST00000555006,ENST00000672125,ENST00000673481	.	.	.	LC	NM_001270524.2_21-344	NA	TRUE	FALSE	TRUE	0	Green	1	0	0	1
chr14:56810379G>A	G	A	14:56810379-56810379	ENST00000672264.2	ENSG00000165588	OTX2	MODIFIER	5_prime_UTR_variant	101	-	-	-	-	rs185374570	HGNC:8522	YES	NM_021728.4	-	-	A1	-	9.2e-05	0	0	0	0	0.002309	0	0	2.94e-05	0	0	-	-	-	-	-	-	-	-	-	-	-	-	19.26	2.00011	-	-	-	-	-	0	0	1	-	-	ENST00000672264	.	.	.	OK	NM_001270524.2_21-344	NA	TRUE	FALSE	TRUE	0	Green	1	0	0	1
chr14:56810379G>A	G	A	14:56810379-56810379	ENST00000408990.8	ENSG00000165588	OTX2	MODIFIER	upstream_gene_variant	-	-	-	-	-	rs185374570	HGNC:8522	-	-	-	1	P2	-	9.2e-05	0	0	0	0	0.002309	0	0	2.94e-05	0	0	-	-	-	-	-	-	-	-	-	-	-	-	19.26	2.00011	-	-	-	-	-	-	-	-	-	-	ENST00000672264	.	.	.	OK	NM_001270524.2_21-344	NA	TRUE	FALSE	TRUE	1	Green	1	0	0	1
chr14:56810379G>A	G	A	14:56810379-56810379	ENST00000408990.8	ENSG00000165588	OTX2	MODIFIER	upstream_gene_variant	-	-	-	-	-	rs185374570	HGNC:8522	-	-	-	1	P2	-	9.2e-05	0	0	0	0	0.002309	0	0	2.94e-05	0	0	-	-	-	-	-	-	-	-	-	-	-	-	19.26	2.00011	-	-	-	-	-	0	0	1	-	-	ENST00000672264	.	.	.	OK	NM_001270524.2_21-344	NA	TRUE	FALSE	TRUE	1	Green	1	0	0	1
chr14:56810379G>A	G	A	14:56810379-56810379	ENST00000672264.2	ENSG00000165588	OTX2	MODIFIER	5_prime_UTR_variant	101	-	-	-	-	rs185374570	HGNC:8522	YES	NM_021728.4	-	-	A1	-	9.2e-05	0	0	0	0	0.002309	0	0	2.94e-05	0	0	-	-	-	-	-	-	-	-	-	-	-	-	19.26	2.00011	-	-	-	-	-	-	-	-	-	-	ENST00000672264	.	.	.	OK	NM_001270524.2_21-344	NA	TRUE	FALSE	TRUE	0	Green	1	0	0	1
chr14:67695731G>T	G	T	14:67695731-67695731	ENST00000381346.9	ENSG00000072042	RDH11	MODIFIER	5_prime_UTR_variant	34	-	-	-	-	rs760464790	HGNC:17964	YES	NM_016026.4	-	1	P1	-	0.0001445	0.0001447	0	6.54e-05	0	0	0	0	0.0002205	0	0	-	-	-	39	-19	-30	-6	0	0	0	0	RDH11	0.487	-0.209588	-	-	-	-	-	0	0	0	-	-	ENST00000381346	0.01	0	0	OK	NA	p2@RDH11	FALSE	TRUE	TRUE	1	Amber	1	0	0	1
chr14:67695734A>G	A	G	14:67695734-67695734	ENST00000381346.9	ENSG00000072042	RDH11	MODIFIER	5_prime_UTR_variant	31	-	-	-	-	rs372338135	HGNC:17964	YES	NM_016026.4	-	1	P1	-	0.0007816	0.002773	0	0.0001309	0	0	0	0	1.47e-05	0.0004776	0	-	-	-	-50	36	19	-33	0	0	0	0	RDH11	7.32	0.580266	-	-	-	-	-	0	0	0	-	-	ENST00000381346	-0.02	0	0	OK	NA	p2@RDH11	FALSE	TRUE	TRUE	1	Amber	1	0	0	1
chr14:67695737C>A	C	A	14:67695737-67695737	ENST00000381346.9	ENSG00000072042	RDH11	MODIFIER	5_prime_UTR_variant	28	-	-	-	-	rs149470495,COSV67283214	HGNC:17964	YES	NM_016026.4	-	1	P1	-	0.002634	0.009355	0	0.000327	0	0	0	0	2.94e-05	0.002871	0	-	-	-	-25	-1	-36	7	0	0	0	0	RDH11	8.634	0.719592	-	-	-	-	-	0	0	0	-	-	ENST00000381346	0	6	0	OK	NA	p2@RDH11	FALSE	TRUE	TRUE	1	Amber	1	0	0	1
chr14:67695738T>C	T	C	14:67695738-67695738	ENST00000381346.9	ENSG00000072042	RDH11	MODIFIER	5_prime_UTR_variant	27	-	-	-	-	rs756405244	HGNC:17964	YES	NM_016026.4	-	1	P1	-	5.26e-05	0	0	0	0	0	0	0	1.47e-05	0	0.001449	-	-	-	-26	32	15	-37	0	0	0	0	RDH11	10.02	0.860392	-	-	-	-	-	0	0	0	-	-	ENST00000381346	-0.02	0.9	0	OK	NA	p2@RDH11	FALSE	TRUE	TRUE	1	Amber	3	0	0	3
chr14:67695753C>A	C	A	14:67695753-67695753	ENST00000381346.9	ENSG00000072042	RDH11	MODIFIER	5_prime_UTR_variant	12	-	-	-	-	rs745863955	HGNC:17964	YES	NM_016026.4	-	1	P1	-	6.57e-06	0	0	0	0	0	0	0	1.47e-05	0	0	-	-	-	-41	17	2	0	0	0	0	0	RDH11	0.924	-0.07731	-	-	-	-	-	0	0	0	-	-	ENST00000381346	0.02	1.3	0	OK	NA	p1@RDH11	FALSE	TRUE	TRUE	1	Amber	1	0	0	1
chr14:67695758A>C	A	C	14:67695758-67695758	ENST00000381346.9	ENSG00000072042	RDH11	MODIFIER	5_prime_UTR_variant	7	-	-	-	-	-	HGNC:17964	YES	NM_016026.4	-	1	P1	-	-	-	-	-	-	-	-	-	-	-	-	-	-	-	12	-3	-33	-5	0	0	0	0	RDH11	4.588	0.325879	-	-	-	-	-	0	0	0	-	-	ENST00000381346	-0.01	0	0	OK	NA	p1@RDH11	FALSE	TRUE	TRUE	1	Amber	1	0	0	1
chr14:67722491A>G	A	G	14:67722491-67722491	ENST00000267502.3	ENSG00000139988	RDH12	MODIFIER	5_prime_UTR_variant	129	-	-	-	-	rs76635633	HGNC:19977	-	-	-	5	P1	-	0.007884	0.01344	0	0.001571	0.00144	0.1039	0.0004707	0	0.0003233	0.01197	0.004762	benign,likely_benign	-	-	-17	2	8	2	0.22	0	0	0	RDH12	4.279	0.299152	-	-	-	-	-	0	0	1	-	-	ENST00000551171	.	.	.	OK	NA	p1@RDH12	FALSE	TRUE	TRUE	1	Green	18	1	0	19
chr14:67722491A>G	A	G	14:67722491-67722491	ENST00000551171.6	ENSG00000139988	RDH12	MODIFIER	5_prime_UTR_variant	173	-	-	-	-	rs76635633	HGNC:19977	YES	NM_152443.3	-	1	P1	-	0.007884	0.01344	0	0.001571	0.00144	0.1039	0.0004707	0	0.0003233	0.01197	0.004762	benign,likely_benign	-	-	-17	2	8	2	0.22	0	0	0	RDH12	4.279	0.299152	-	-	-	-	-	0	0	1	-	-	ENST00000551171	.	.	.	OK	NA	p1@RDH12	FALSE	TRUE	TRUE	0	Green	18	1	0	19
chr14:69879420G>A	G	A	14:69879420-69879420	ENST00000361956.8	ENSG00000198732	SMOC1	MODIFIER	5_prime_UTR_variant	5	-	-	-	-	rs552830849	HGNC:20318	YES	NM_001034852.3	-	1	A2	-	0.006296	0.02201	0	0.001963	0	0	0	0	2.94e-05	0.006214	0.0002069	-	-	-	-	-	-	-	-	-	-	-	-	10.82	0.935148	-	-	-	-	-	0	1	0	-	-	ENST00000361956	.	.	.	OK	NA	p1@SMOC1	FALSE	TRUE	TRUE	0	Red	4	1	0	5
chr14:69879420G>A	G	A	14:69879420-69879420	ENST00000381280.4	ENSG00000198732	SMOC1	MODIFIER	upstream_gene_variant	-	-	-	-	-	rs552830849	HGNC:20318	-	-	-	1	P4	-	0.006296	0.02201	0	0.001963	0	0	0	0	2.94e-05	0.006214	0.0002069	-	-	-	-	-	-	-	-	-	-	-	-	10.82	0.935148	-	-	-	-	-	-	-	-	-	-	ENST00000361956	.	.	.	OK	NA	p1@SMOC1	FALSE	TRUE	TRUE	1	Red	4	1	0	5
chr14:69879420G>A	G	A	14:69879420-69879420	ENST00000381280.4	ENSG00000198732	SMOC1	MODIFIER	upstream_gene_variant	-	-	-	-	-	rs552830849	HGNC:20318	-	-	-	1	P4	-	0.006296	0.02201	0	0.001963	0	0	0	0	2.94e-05	0.006214	0.0002069	-	-	-	-	-	-	-	-	-	-	-	-	10.82	0.935148	-	-	-	-	-	0	1	0	-	-	ENST00000361956	.	.	.	OK	NA	p1@SMOC1	FALSE	TRUE	TRUE	1	Red	4	1	0	5
chr14:69879420G>A	G	A	14:69879420-69879420	ENST00000361956.8	ENSG00000198732	SMOC1	MODIFIER	5_prime_UTR_variant	5	-	-	-	-	rs552830849	HGNC:20318	YES	NM_001034852.3	-	1	A2	-	0.006296	0.02201	0	0.001963	0	0	0	0	2.94e-05	0.006214	0.0002069	-	-	-	-	-	-	-	-	-	-	-	-	10.82	0.935148	-	-	-	-	-	-	-	-	-	-	ENST00000361956	.	.	.	OK	NA	p1@SMOC1	FALSE	TRUE	TRUE	0	Red	4	1	0	5
chr14:73458565C>T	C	T	14:73458565-73458565	ENST00000554546.5	ENSG00000133961	NUMB	MODIFIER	5_prime_UTR_variant	53	-	-	-	-	rs139485945	HGNC:8060	-	-	-	1	-	-	0.002405	0.0006757	0	0.004711	0.00173	0	0	0.02229	0.003484	0.002395	0.002276	-	-	-	-	-	-	-	-	-	-	-	-	21.4	2.27302	-	-	-	-	-	-	-	-	-	-	ENST00000554546	.	.	.	OK	NA	p1@NUMB	FALSE	TRUE	TRUE	1	Red	6	1	0	7
chr14:73458565C>T	C	T	14:73458565-73458565	ENST00000554546.5	ENSG00000133961	NUMB	MODIFIER	5_prime_UTR_variant	53	-	-	-	-	rs139485945	HGNC:8060	-	-	-	1	-	-	0.002405	0.0006757	0	0.004711	0.00173	0	0	0.02229	0.003484	0.002395	0.002276	-	-	-	-	-	-	-	-	-	-	-	-	21.4	2.27302	-	-	-	-	-	0	0	4	uAUG_gained_CapDistanceToStart:52,uAUG_gained_DistanceToCDS:305,uAUG_gained_DistanceToStop:33,uAUG_gained_KozakContext:GAGATGG,uAUG_gained_KozakStrength:Strong,uAUG_gained_type:uORF	uAUG_gained	ENST00000554546	.	.	.	OK	NA	p1@NUMB	FALSE	TRUE	TRUE	1	Red	6	1	0	7
chr14:73458565C>T	C	T	14:73458565-73458565	ENST00000555238.6	ENSG00000133961	NUMB	MODIFIER	upstream_gene_variant	-	-	-	-	-	rs139485945	HGNC:8060	YES	NM_001005743.2	-	1	P3	-	0.002405	0.0006757	0	0.004711	0.00173	0	0	0.02229	0.003484	0.002395	0.002276	-	-	-	-	-	-	-	-	-	-	-	-	21.4	2.27302	-	-	-	-	-	0	0	4	uAUG_gained_CapDistanceToStart:52,uAUG_gained_DistanceToCDS:305,uAUG_gained_DistanceToStop:33,uAUG_gained_KozakContext:GAGATGG,uAUG_gained_KozakStrength:Strong,uAUG_gained_type:uORF	uAUG_gained	ENST00000554546	.	.	.	OK	NA	p1@NUMB	FALSE	TRUE	TRUE	0	Red	6	1	0	7
chr14:73458565C>T	C	T	14:73458565-73458565	ENST00000555238.6	ENSG00000133961	NUMB	MODIFIER	upstream_gene_variant	-	-	-	-	-	rs139485945	HGNC:8060	YES	NM_001005743.2	-	1	P3	-	0.002405	0.0006757	0	0.004711	0.00173	0	0	0.02229	0.003484	0.002395	0.002276	-	-	-	-	-	-	-	-	-	-	-	-	21.4	2.27302	-	-	-	-	-	-	-	-	-	-	ENST00000554546	.	.	.	OK	NA	p1@NUMB	FALSE	TRUE	TRUE	0	Red	6	1	0	7
chr14:73458572C>G	C	G	14:73458572-73458572	ENST00000555238.6	ENSG00000133961	NUMB	MODIFIER	upstream_gene_variant	-	-	-	-	-	-	HGNC:8060	YES	NM_001005743.2	-	1	P3	-	-	-	-	-	-	-	-	-	-	-	-	-	-	-	-	-	-	-	-	-	-	-	-	20.6	2.16491	-	-	-	-	-	0	0	4	uAUG_lost_CapDistanceToStart:43,uAUG_lost_DistanceToCDS:314,uAUG_lost_DistanceToStop:42,uAUG_lost_Evidence:NA,uAUG_lost_KozakContext:GTCATGG,uAUG_lost_KozakStrength:Strong,uAUG_lost_type:uORF	uAUG_lost	ENST00000554546	.	.	.	OK	NA	p1@NUMB	FALSE	TRUE	TRUE	0	Red	1	0	0	1
chr14:73458572C>G	C	G	14:73458572-73458572	ENST00000555238.6	ENSG00000133961	NUMB	MODIFIER	upstream_gene_variant	-	-	-	-	-	-	HGNC:8060	YES	NM_001005743.2	-	1	P3	-	-	-	-	-	-	-	-	-	-	-	-	-	-	-	-	-	-	-	-	-	-	-	-	20.6	2.16491	-	-	-	-	-	-	-	-	-	-	ENST00000554546	.	.	.	OK	NA	p1@NUMB	FALSE	TRUE	TRUE	0	Red	1	0	0	1
chr14:73458572C>G	C	G	14:73458572-73458572	ENST00000554546.5	ENSG00000133961	NUMB	MODIFIER	5_prime_UTR_variant	46	-	-	-	-	-	HGNC:8060	-	-	-	1	-	-	-	-	-	-	-	-	-	-	-	-	-	-	-	-	-	-	-	-	-	-	-	-	-	20.6	2.16491	-	-	-	-	-	-	-	-	-	-	ENST00000554546	.	.	.	OK	NA	p1@NUMB	FALSE	TRUE	TRUE	1	Red	1	0	0	1
chr14:73458572C>G	C	G	14:73458572-73458572	ENST00000554546.5	ENSG00000133961	NUMB	MODIFIER	5_prime_UTR_variant	46	-	-	-	-	-	HGNC:8060	-	-	-	1	-	-	-	-	-	-	-	-	-	-	-	-	-	-	-	-	-	-	-	-	-	-	-	-	-	20.6	2.16491	-	-	-	-	-	0	0	4	uAUG_lost_CapDistanceToStart:43,uAUG_lost_DistanceToCDS:314,uAUG_lost_DistanceToStop:42,uAUG_lost_Evidence:NA,uAUG_lost_KozakContext:GTCATGG,uAUG_lost_KozakStrength:Strong,uAUG_lost_type:uORF	uAUG_lost	ENST00000554546	.	.	.	OK	NA	p1@NUMB	FALSE	TRUE	TRUE	1	Red	1	0	0	1
chr14:75661249C>T	C	T	14:75661249-75661249	ENST00000298832.14	ENSG00000119685	TTLL5	MODIFIER	5_prime_UTR_variant	4	-	-	-	-	rs1000044265	HGNC:19963	YES	NM_015072.5	-	1	P2	-	5.92e-05	0.0001207	0	0	0	0	0	0	5.88e-05	0	0	-	-	-	-	-	-	-	-	-	-	-	-	21.1	2.2302	-	-	-	-	-	0	1	2	-	-	ENST00000298832	.	.	.	OK	NA	p1@TTLL5	FALSE	TRUE	TRUE	1	Green	1	0	0	1
chr14:75661254G>T	G	T	14:75661254-75661254	ENST00000298832.14	ENSG00000119685	TTLL5	MODIFIER	5_prime_UTR_variant	9	-	-	-	-	rs374799807	HGNC:19963	YES	NM_015072.5	-	1	P2	-	0.000289	0.001013	0	0.0001308	0	0	0	0	0	0	0	-	-	-	-	-	-	-	-	-	-	-	-	21.8	2.34523	-	-	-	-	-	0	1	2	-	-	ENST00000298832	.	.	.	OK	NA	p1@TTLL5	FALSE	TRUE	TRUE	1	Green	1	0	0	1
chr14:75661270A>G	A	G	14:75661270-75661270	ENST00000298832.14	ENSG00000119685	TTLL5	MODIFIER	5_prime_UTR_variant	25	-	-	-	-	rs114790051	HGNC:19963	YES	NM_015072.5	-	1	P2	-	0.0154	0.05337	0	0.006153	0	0	0	0.003165	0.0002058	0.01102	0.000207	-	-	-	-	-	-	-	-	-	-	-	-	22.2	2.43036	-	-	-	-	-	0	1	2	-	-	ENST00000298832	.	.	.	OK	NA	p1@TTLL5	FALSE	TRUE	TRUE	1	Green	17	0	0	17
chr14:75661288C>G	C	G	14:75661288-75661288	ENST00000298832.14	ENSG00000119685	TTLL5	MODIFIER	5_prime_UTR_variant	43	-	-	-	-	rs536447702	HGNC:19963	YES	NM_015072.5	-	1	P2	-	0.0002365	0.0002412	0	0.0005887	0	0.000193	0	0	0.0001617	0.001912	0.0002069	-	-	-	-4	-1	0	42	0	0	0	0	TTLL5	2.314	0.123988	-	-	-	-	-	0	1	2	-	-	ENST00000298832	.	.	.	OK	NA	p1@TTLL5	FALSE	TRUE	TRUE	1	Green	1	0	0	1
chr14:75661289G>A	G	A	14:75661289-75661289	ENST00000298832.14	ENSG00000119685	TTLL5	MODIFIER	5_prime_UTR_variant	44	-	-	-	-	-	HGNC:19963	YES	NM_015072.5	-	1	P2	-	-	-	-	-	-	-	-	-	-	-	-	-	-	-	18	-5	-2	41	0	0	0	0	TTLL5	9.95	0.854737	-	-	-	-	-	0	1	2	-	-	ENST00000298832	.	.	.	OK	NA	p1@TTLL5	FALSE	TRUE	TRUE	1	Green	1	0	0	1
chr14:75661301C>T	C	T	14:75661301-75661301	ENST00000298832.14	ENSG00000119685	TTLL5	MODIFIER	5_prime_UTR_variant	56	-	-	-	-	rs959776754	HGNC:19963	YES	NM_015072.5	-	1	P2	-	-	-	-	-	-	-	-	-	-	-	-	-	-	-	-17	-14	29	-23	0	0	0	0	TTLL5	3.792	0.257454	-	-	-	-	-	0	1	2	-	-	ENST00000298832	.	.	.	OK	NA	p1@TTLL5	FALSE	TRUE	TRUE	1	Green	1	0	0	1
chr14:88385707A>C	A	C	14:88385707-88385707	ENST00000356583.9	ENSG00000042317	SPATA7	MODIFIER	5_prime_UTR_variant	40	-	-	-	-	rs550675797	HGNC:20423	-	-	-	1	-	-	0.0001314	7.23e-05	0	6.54e-05	0	0	0	0	0.0001911	0.0009551	0.000207	uncertain_significance	-	-	-39	26	-17	2	0	0	0	0	SPATA7	3.105	0.198389	-	-	-	-	-	0	0	0	-	-	ENST00000356583	.	.	.	OK	NA	p1@SPATA7	FALSE	TRUE	TRUE	1	Green	1	0	0	1
chr14:88385707A>C	A	C	14:88385707-88385707	ENST00000393545.9	ENSG00000042317	SPATA7	MODIFIER	5_prime_UTR_variant	51	-	-	-	-	rs550675797	HGNC:20423	YES	NM_018418.5	-	1	P2	-	0.0001314	7.23e-05	0	6.54e-05	0	0	0	0	0.0001911	0.0009551	0.000207	uncertain_significance	-	-	-39	26	-17	2	0	0	0	0	SPATA7	3.105	0.198389	-	-	-	-	-	0	0	0	-	-	ENST00000356583	.	.	.	OK	NA	p1@SPATA7	FALSE	TRUE	TRUE	0	Green	1	0	0	1
chr14:88385708G>A	G	A	14:88385708-88385708	ENST00000356583.9	ENSG00000042317	SPATA7	MODIFIER	5_prime_UTR_variant	41	-	-	-	-	rs886050871	HGNC:20423	-	-	-	1	-	-	0.000381	0.0001447	0	6.54e-05	0.007493	0.0001932	0	0	0.0003234	0.0009551	0	uncertain_significance	-	-	25	1	-18	1	0	0	0	0	SPATA7	10.99	0.949143	-	-	-	-	-	0	0	0	-	-	ENST00000356583	.	.	.	OK	NA	p1@SPATA7	FALSE	TRUE	TRUE	1	Green	1	0	0	1
chr14:88385708G>A	G	A	14:88385708-88385708	ENST00000393545.9	ENSG00000042317	SPATA7	MODIFIER	5_prime_UTR_variant	52	-	-	-	-	rs886050871	HGNC:20423	YES	NM_018418.5	-	1	P2	-	0.000381	0.0001447	0	6.54e-05	0.007493	0.0001932	0	0	0.0003234	0.0009551	0	uncertain_significance	-	-	25	1	-18	1	0	0	0	0	SPATA7	10.99	0.949143	-	-	-	-	-	0	0	0	-	-	ENST00000356583	.	.	.	OK	NA	p1@SPATA7	FALSE	TRUE	TRUE	0	Green	1	0	0	1
chr14:88385724C>T	C	T	14:88385724-88385724	ENST00000356583.9	ENSG00000042317	SPATA7	MODIFIER	5_prime_UTR_variant	57	-	-	-	-	rs114796215	HGNC:20423	-	-	-	1	-	-	0.004816	0.01619	0	0.001439	0.007209	0	0	0.003165	7.35e-05	0.003824	0.0002067	uncertain_significance,benign	-	-	-49	9	-11	7	0	0	0	0	SPATA7	8.19	0.671364	-	-	-	-	-	0	0	0	-	-	ENST00000356583	0	2.6	0	OK	NM_001040428.3_70-175	p2@SPATA7	TRUE	TRUE	TRUE	1	Green	7	0	0	7
chr14:88385724C>T	C	T	14:88385724-88385724	ENST00000356583.9	ENSG00000042317	SPATA7	MODIFIER	5_prime_UTR_variant	57	-	-	-	-	rs114796215	HGNC:20423	-	-	-	1	-	-	0.004816	0.01619	0	0.001439	0.007209	0	0	0.003165	7.35e-05	0.003824	0.0002067	uncertain_significance,benign	-	-	-49	9	-11	7	0	0	0	0	SPATA7	8.19	0.671364	-	-	-	-	-	0	0	0	-	-	ENST00000356583	0	2.6	0	OK	NM_018418.5_57-162	p2@SPATA7	TRUE	TRUE	TRUE	1	Green	7	0	0	7
chr14:88385724C>T	C	T	14:88385724-88385724	ENST00000393545.9	ENSG00000042317	SPATA7	MODIFIER	5_prime_UTR_variant	68	-	-	-	-	rs114796215	HGNC:20423	YES	NM_018418.5	-	1	P2	-	0.004816	0.01619	0	0.001439	0.007209	0	0	0.003165	7.35e-05	0.003824	0.0002067	uncertain_significance,benign	-	-	-49	9	-11	7	0	0	0	0	SPATA7	8.19	0.671364	-	-	-	-	-	0	0	0	-	-	ENST00000356583	0	2.6	0	OK	NM_001040428.3_70-175	p2@SPATA7	TRUE	TRUE	TRUE	0	Green	7	0	0	7
chr14:88385724C>T	C	T	14:88385724-88385724	ENST00000393545.9	ENSG00000042317	SPATA7	MODIFIER	5_prime_UTR_variant	68	-	-	-	-	rs114796215	HGNC:20423	YES	NM_018418.5	-	1	P2	-	0.004816	0.01619	0	0.001439	0.007209	0	0	0.003165	7.35e-05	0.003824	0.0002067	uncertain_significance,benign	-	-	-49	9	-11	7	0	0	0	0	SPATA7	8.19	0.671364	-	-	-	-	-	0	0	0	-	-	ENST00000356583	0	2.6	0	OK	NM_018418.5_57-162	p2@SPATA7	TRUE	TRUE	TRUE	0	Green	7	0	0	7
chr14:88385787G>T	G	T	14:88385787-88385787	ENST00000356583.9	ENSG00000042317	SPATA7	MODIFIER	5_prime_UTR_variant	120	-	-	-	-	rs200780988	HGNC:20423	-	-	-	1	-	-	0.0004598	7.23e-05	0	0.0003271	0	0	0.0001882	0	0.0008818	0	0	uncertain_significance	-	-	-18	24	46	50	0	0	0	0	SPATA7	9.661	0.826697	-	-	-	-	-	0	0	0	-	-	ENST00000356583	0	0.2	0	OK	NM_018418.5_57-162	NA	TRUE	FALSE	TRUE	1	Green	6	0	0	6
chr14:88385787G>T	G	T	14:88385787-88385787	ENST00000393545.9	ENSG00000042317	SPATA7	MODIFIER	5_prime_UTR_variant	131	-	-	-	-	rs200780988	HGNC:20423	YES	NM_018418.5	-	1	P2	-	0.0004598	7.23e-05	0	0.0003271	0	0	0.0001882	0	0.0008818	0	0	uncertain_significance	-	-	-18	24	46	50	0	0	0	0	SPATA7	9.661	0.826697	-	-	-	-	-	0	0	0	-	-	ENST00000356583	0	0.2	0	OK	NM_018418.5_57-162	NA	TRUE	FALSE	TRUE	0	Green	6	0	0	6
chr14:88385787G>T	G	T	14:88385787-88385787	ENST00000393545.9	ENSG00000042317	SPATA7	MODIFIER	5_prime_UTR_variant	131	-	-	-	-	rs200780988	HGNC:20423	YES	NM_018418.5	-	1	P2	-	0.0004598	7.23e-05	0	0.0003271	0	0	0.0001882	0	0.0008818	0	0	uncertain_significance	-	-	-18	24	46	50	0	0	0	0	SPATA7	9.661	0.826697	-	-	-	-	-	0	0	0	-	-	ENST00000356583	0	0.2	0	OK	NM_001040428.3_70-175	NA	TRUE	FALSE	TRUE	0	Green	6	0	0	6
chr14:88385787G>T	G	T	14:88385787-88385787	ENST00000356583.9	ENSG00000042317	SPATA7	MODIFIER	5_prime_UTR_variant	120	-	-	-	-	rs200780988	HGNC:20423	-	-	-	1	-	-	0.0004598	7.23e-05	0	0.0003271	0	0	0.0001882	0	0.0008818	0	0	uncertain_significance	-	-	-18	24	46	50	0	0	0	0	SPATA7	9.661	0.826697	-	-	-	-	-	0	0	0	-	-	ENST00000356583	0	0.2	0	OK	NM_001040428.3_70-175	NA	TRUE	FALSE	TRUE	1	Green	6	0	0	6
chr14:88385800G>A	G	A	14:88385800-88385800	ENST00000356583.9	ENSG00000042317	SPATA7	MODIFIER	5_prime_UTR_variant	133	-	-	-	-	rs770074061	HGNC:20423	-	-	-	1	-	-	-	-	-	-	-	-	-	-	-	-	-	-	-	-	2	9	37	43	0	0	0	0	SPATA7	20.5	2.15082	-	-	-	-	-	0	0	0	-	-	ENST00000356583	0.02	1	0	OK	NM_001040428.3_70-175	NA	TRUE	FALSE	TRUE	1	Green	1	0	0	1
chr14:88385800G>A	G	A	14:88385800-88385800	ENST00000393545.9	ENSG00000042317	SPATA7	MODIFIER	5_prime_UTR_variant	144	-	-	-	-	rs770074061	HGNC:20423	YES	NM_018418.5	-	1	P2	-	-	-	-	-	-	-	-	-	-	-	-	-	-	-	2	9	37	43	0	0	0	0	SPATA7	20.5	2.15082	-	-	-	-	-	0	0	0	-	-	ENST00000356583	0.02	1	0	OK	NM_001040428.3_70-175	NA	TRUE	FALSE	TRUE	0	Green	1	0	0	1
chr14:88385800G>A	G	A	14:88385800-88385800	ENST00000393545.9	ENSG00000042317	SPATA7	MODIFIER	5_prime_UTR_variant	144	-	-	-	-	rs770074061	HGNC:20423	YES	NM_018418.5	-	1	P2	-	-	-	-	-	-	-	-	-	-	-	-	-	-	-	2	9	37	43	0	0	0	0	SPATA7	20.5	2.15082	-	-	-	-	-	0	0	0	-	-	ENST00000356583	0.02	1	0	OK	NM_018418.5_57-162	NA	TRUE	FALSE	TRUE	0	Green	1	0	0	1
chr14:88385800G>A	G	A	14:88385800-88385800	ENST00000356583.9	ENSG00000042317	SPATA7	MODIFIER	5_prime_UTR_variant	133	-	-	-	-	rs770074061	HGNC:20423	-	-	-	1	-	-	-	-	-	-	-	-	-	-	-	-	-	-	-	-	2	9	37	43	0	0	0	0	SPATA7	20.5	2.15082	-	-	-	-	-	0	0	0	-	-	ENST00000356583	0.02	1	0	OK	NM_018418.5_57-162	NA	TRUE	FALSE	TRUE	1	Green	1	0	0	1
chr14:88824664C>T	C	T	14:88824664-88824664	ENST00000380656.7	ENSG00000165533	TTC8	MODIFIER	5_prime_UTR_variant	14	-	-	-	-	rs571786285	HGNC:20087	YES	NM_144596.4	-	2	-	-	2.63e-05	0	0	0	0	0	0	0	0	0	0.0008282	uncertain_significance	-	-	13	-35	-2	-35	0	0	0	0	TTC8	5.817	0.435498	-	-	-	-	-	0	0	0	-	-	ENST00000380656	0.01	-0.2	0	OK	NA	p1@TTC8	FALSE	TRUE	TRUE	1	Green	2	0	0	2
chr14:88824683G>A	G	A	14:88824683-88824683	ENST00000380656.7	ENSG00000165533	TTC8	MODIFIER	5_prime_UTR_variant	33	-	-	-	-	rs7145692	HGNC:20087	YES	NM_144596.4	-	2	-	-	0.003669	0.008788	0	0.006874	0	0	0	0.01899	0.0007793	0.01289	0.0006209	likely_benign,uncertain_significance	-	-	-6	1	-6	-39	0	0	0	0	TTC8	3.861	0.263367	-	-	-	-	-	0	0	0	-	-	ENST00000380656	0.01	2.1	0	OK	NA	p1@TTC8	FALSE	TRUE	TRUE	1	Green	10	0	0	10
chr14:88824697C>T	C	T	14:88824697-88824697	ENST00000380656.7	ENSG00000165533	TTC8	MODIFIER	5_prime_UTR_variant	47	-	-	-	-	rs754959358	HGNC:20087	YES	NM_144596.4	-	2	-	-	5.92e-05	4.83e-05	0	0	0	0	0	0	8.82e-05	0.0004789	0	-	-	-	49	9	-2	12	0	0	0	0	TTC8	4.354	0.30564	-	-	-	-	-	0	0	0	-	-	ENST00000380656	0.03	0	0	OK	NA	p1@TTC8	FALSE	TRUE	TRUE	1	Green	2	0	0	2
chr14:91947441G>C	G	C	14:91947441-91947441	ENST00000342058.9	ENSG00000140092	FBLN5	MODIFIER	5_prime_UTR_variant	254	-	-	-	-	COSV50902604	HGNC:3602	YES	NM_006329.4	-	1	P1	-	-	-	-	-	-	-	-	-	-	-	-	-	-	-	9	-9	1	-8	0	0	0	0	FBLN5	21.2	2.24133	-	-	-	-	-	0	0	2	-	-	ENST00000342058	.	.	.	OK	NA	p2@FBLN5	FALSE	TRUE	TRUE	1	Red	1	0	0	1
chr14:91947640T>C	T	C	14:91947640-91947640	ENST00000342058.9	ENSG00000140092	FBLN5	MODIFIER	5_prime_UTR_variant	55	-	-	-	-	rs143296045	HGNC:3602	YES	NM_006329.4	-	1	P1	-	0.002364	0.0007014	0	0.002358	0	0	0.007375	0	0.003076	0.002874	0.0002079	benign,likely_benign	-	-	-1	-2	-40	-2	0	0	0	0	FBLN5	18.23	1.8665	-	-	-	-	-	0	0	2	-	-	ENST00000342058	.	.	.	OK	NA	p8@FBLN5	FALSE	TRUE	TRUE	1	Red	16	0	0	16
chr14:91947642G>A	G	A	14:91947642-91947642	ENST00000342058.9	ENSG00000140092	FBLN5	MODIFIER	5_prime_UTR_variant	53	-	-	-	-	rs886050892	HGNC:3602	YES	NM_006329.4	-	1	P1	-	8.55e-05	0	0	0.0003273	0	0	0	0.003185	0.000103	0	0	uncertain_significance	-	-	-27	-4	-42	30	0	0	0	0	FBLN5	18.98	1.96429	-	-	-	-	-	0	0	2	-	-	ENST00000342058	.	.	.	OK	NA	p8@FBLN5	FALSE	TRUE	TRUE	1	Red	1	0	0	1
chr14:91947644A>G	A	G	14:91947644-91947644	ENST00000342058.9	ENSG00000140092	FBLN5	MODIFIER	5_prime_UTR_variant	51	-	-	-	-	-	HGNC:3602	YES	NM_006329.4	-	1	P1	-	-	-	-	-	-	-	-	-	-	-	-	-	-	-	-6	27	27	-44	0	0	0	0	FBLN5	18.14	1.8548	-	-	-	-	-	0	0	2	-	-	ENST00000342058	.	.	.	OK	NA	p8@FBLN5	FALSE	TRUE	TRUE	1	Red	1	0	0	1
chr14:91947657C>T	C	T	14:91947657-91947657	ENST00000342058.9	ENSG00000140092	FBLN5	MODIFIER	5_prime_UTR_variant	38	-	-	-	-	rs886050893	HGNC:3602	YES	NM_006329.4	-	1	P1	-	3.29e-05	0	0	0	0	0	0	0	0	0	0.001036	-	-	-	14	-5	-19	1	0	0	0	0	FBLN5	9.071	0.766978	-	-	-	-	-	0	0	2	-	-	ENST00000342058	.	.	.	OK	NA	p3@FBLN5	FALSE	TRUE	TRUE	1	Red	1	0	0	1
chr14:91947658C>T	C	T	14:91947658-91947658	ENST00000342058.9	ENSG00000140092	FBLN5	MODIFIER	5_prime_UTR_variant	37	-	-	-	-	-	HGNC:3602	YES	NM_006329.4	-	1	P1	-	-	-	-	-	-	-	-	-	-	-	-	-	-	-	-20	-6	-20	13	0	0	0	0	FBLN5	9.518	0.812587	-	-	-	-	-	0	0	2	-	-	ENST00000342058	.	.	.	OK	NA	p3@FBLN5	FALSE	TRUE	TRUE	1	Red	1	0	0	1
chr14:91947675C>A	C	A	14:91947675-91947675	ENST00000342058.9	ENSG00000140092	FBLN5	MODIFIER	5_prime_UTR_variant	20	-	-	-	-	-	HGNC:3602	YES	NM_006329.4	-	1	P1	-	-	-	-	-	-	-	-	-	-	-	-	-	-	-	-23	-4	-4	5	0	0	0	0	FBLN5	12.97	1.12064	-	-	-	-	-	0	0	2	-	-	ENST00000342058	.	.	.	OK	NA	p3@FBLN5	FALSE	TRUE	TRUE	1	Red	1	0	0	1
chr14:91947683C>G	C	G	14:91947683-91947683	ENST00000342058.9	ENSG00000140092	FBLN5	MODIFIER	5_prime_UTR_variant	12	-	-	-	-	rs374975981	HGNC:3602	YES	NM_006329.4	-	1	P1	-	0.000811	0.0002663	0	0.0009837	0.000288	0.01725	0	0	1.47e-05	0.003372	0	-	-	-	-12	-1	-12	0	0	0	0	0	FBLN5	5.929	0.445821	-	-	-	-	-	0	0	2	-	-	ENST00000342058	.	.	.	OK	NA	p3@FBLN5	FALSE	TRUE	TRUE	1	Red	1	0	0	1
chr14:91947687C>T	C	T	14:91947687-91947687	ENST00000342058.9	ENSG00000140092	FBLN5	MODIFIER	5_prime_UTR_variant	8	-	-	-	-	rs369441736	HGNC:3602	YES	NM_006329.4	-	1	P1	-	0.0007444	4.84e-05	0	0	0	0	0	0	0	0.0004785	0.02285	benign	-	-	-49	37	23	-49	0	0	0	0	FBLN5	13.57	1.1917	-	-	-	-	-	0	0	2	-	-	ENST00000342058	.	.	.	OK	NA	p3@FBLN5	FALSE	TRUE	TRUE	1	Red	14	0	0	14
chr15:31081375A>G	A	G	15:31081375-31081375	ENST00000256552.11	ENSG00000134160	TRPM1	MODIFIER	5_prime_UTR_variant	133	-	-	-	-	rs192389083	HGNC:7146	YES	NM_001252024.2	-	1	P2	-	0.0006308	0.002244	0	0.0001308	0	0	0	0	1.47e-05	0	0	-	-	-	-34	2	-34	10	0	0	0.01	0	TRPM1	4.526	0.320435	-	-	-	-	-	0	0	0	-	-	ENST00000256552	0	0	0	OK	NM_001252024.2_62-152	NA	TRUE	FALSE	TRUE	0	Green	1	0	0	1
chr15:43371164C>G	C	G	15:43371164-43371164	ENST00000564079.6	ENSG00000137822	TUBGCP4	MODIFIER	5_prime_UTR_variant	64	-	-	-	-	rs553334376	HGNC:16691	YES	NM_014444.5	-	1	A1	-	8.55e-05	0	0	0	0.001153	0	0	0	0	0	0.001864	-	-	-	44	22	-5	-33	0	0	0	0	TUBGCP4	10.25	0.882249	-	-	-	-	-	0	0	0	-	-	ENST00000564079	.	.	.	OK	NA	p2@TUBGCP4	FALSE	TRUE	TRUE	1	Amber	2	0	0	2
chr15:43371166C>T	C	T	15:43371166-43371166	ENST00000564079.6	ENSG00000137822	TUBGCP4	MODIFIER	5_prime_UTR_variant	66	-	-	-	-	rs572882246	HGNC:16691	YES	NM_014444.5	-	1	A1	-	0.000953	0.0002413	0	0.002944	0.002305	0	0	0	0.001102	0.003346	0	-	-	-	20	42	-2	4	0	0	0	0	TUBGCP4	11.69	1.00499	-	-	-	-	-	0	0	0	-	-	ENST00000564079	.	.	.	OK	NA	p2@TUBGCP4	FALSE	TRUE	TRUE	1	Amber	5	1	0	6
chr15:43371169C>T	C	T	15:43371169-43371169	ENST00000564079.6	ENSG00000137822	TUBGCP4	MODIFIER	5_prime_UTR_variant	69	-	-	-	-	-	HGNC:16691	YES	NM_014444.5	-	1	A1	-	-	-	-	-	-	-	-	-	-	-	-	-	-	-	17	39	49	-38	0	0	0.04	0	TUBGCP4	10.43	0.899574	-	-	-	-	-	0	0	0	-	-	ENST00000564079	.	.	.	OK	NA	p2@TUBGCP4	FALSE	TRUE	TRUE	1	Amber	1	0	0	1
chr15:43371175C>T	C	T	15:43371175-43371175	ENST00000564079.6	ENSG00000137822	TUBGCP4	MODIFIER	5_prime_UTR_variant	75	-	-	-	-	rs933858154	HGNC:16691	YES	NM_014444.5	-	1	A1	-	6.57e-06	0	0	0	0	0	0	0	0	0	0.0002073	-	-	-	11	33	43	47	0	0	0.02	0	TUBGCP4	8.36	0.689635	-	-	-	-	-	0	0	0	-	-	ENST00000564079	.	.	.	OK	NA	p2@TUBGCP4	FALSE	TRUE	TRUE	1	Amber	1	0	0	1
chr15:65115186C>T	C	T	15:65115186-65115186	ENST00000559089.6	ENSG00000246922	UBAP1L	MODIFIER	5_prime_UTR_variant	15	-	-	-	-	-	HGNC:40028	YES	NM_001163692.2	-	1	P1	-	-	-	-	-	-	-	-	-	-	-	-	-	-	-	-36	-13	-35	-36	0	0	0	0	UBAP1L	7.215	0.569697	-	-	-	-	-	0	0	0	-	-	ENST00000559089	.	.	.	OK	NA	p1@UBAP1L	FALSE	TRUE	TRUE	0	Red	0	1	0	1
chr15:65621944G>A	G	A	15:65621944-65621944	ENST00000261892.11	ENSG00000074621	SLC24A1	MODIFIER	5_prime_UTR_variant	7	-	-	-	-	rs115370128	HGNC:10975	YES	NM_004727.3	-	1	A2	-	0.00257	0.009055	0	0.0005236	0	0.0001925	0	0	0	0.00239	0.0004144	likely_benign	-	-	18	-4	18	-18	0	0	0	0	SLC24A1	16.56	1.62958	-	-	-	-	-	0	1	3	-	-	ENST00000261892	.	.	.	OK	NA	p2@SLC24A1	FALSE	TRUE	TRUE	1	Green	7	0	0	7
chr15:65622037T>C	T	C	15:65622037-65622037	ENST00000261892.11	ENSG00000074621	SLC24A1	MODIFIER	5_prime_UTR_variant	100	-	-	-	-	rs190488986	HGNC:10975	YES	NM_004727.3	-	1	A2	-	0.001748	0.0004826	0	0.0003928	0.0008656	0.0001925	0.0006593	0	0.001852	0.0009579	0.02089	benign	-	-	-23	15	47	22	0	0	0.01	0	SLC24A1	8.946	0.753638	-	-	-	-	-	0	1	3	-	-	ENST00000261892	.	.	.	OK	NA	p13@SLC24A1	FALSE	TRUE	TRUE	1	Green	16	1	0	17
chr15:68229590C>T	C	T	15:68229590-68229590	ENST00000249806.11	ENSG00000128973	CLN6	MODIFIER	5_prime_UTR_variant	139	-	-	-	-	rs1010595861	HGNC:2077	YES	NM_017882.3	-	1	P1	-	2.63e-05	7.24e-05	0	0	0	0	9.51e-05	0	0	0	0	-	-	-	22	23	22	23	0	0	0	0	CLN6	11.44	0.985877	-	-	-	-	-	0	0	0	-	-	ENST00000249806	0.02	6.7	0	OK	NM_017882.3_50-144	NA	TRUE	FALSE	TRUE	1	Green	1	0	0	1
chr15:68229595C>G	C	G	15:68229595-68229595	ENST00000249806.11	ENSG00000128973	CLN6	MODIFIER	5_prime_UTR_variant	134	-	-	-	-	-	HGNC:2077	YES	NM_017882.3	-	1	P1	-	-	-	-	-	-	-	-	-	-	-	-	-	-	-	13	17	17	18	0	0	0	0	CLN6	5.012	0.362985	-	-	-	-	-	0	0	0	-	-	ENST00000249806	0	2	0	OK	NM_017882.3_50-144	NA	TRUE	FALSE	TRUE	1	Green	1	0	0	1
chr15:68229607C>T	C	T	15:68229607-68229607	ENST00000249806.11	ENSG00000128973	CLN6	MODIFIER	5_prime_UTR_variant	122	-	-	-	-	rs536088577	HGNC:2077	YES	NM_017882.3	-	1	P1	-	7.9e-05	0	0	0	0	0	0	0	2.94e-05	0	0.002067	likely_benign	-	-	1	5	6	23	0	0	0	0	CLN6	13.63	1.19973	-	-	-	-	-	0	0	0	-	-	ENST00000249806	0	0	0	OK	NM_017882.3_50-144	NA	TRUE	FALSE	TRUE	1	Green	1	1	0	2
chr15:68229692C>A	C	A	15:68229692-68229692	ENST00000249806.11	ENSG00000128973	CLN6	MODIFIER	5_prime_UTR_variant	37	-	-	-	-	rs865972073	HGNC:2077	YES	NM_017882.3	-	1	P1	-	6.72e-06	0	0	0	0	0	0	0	1.49e-05	0	0	-	-	-	22	-50	2	5	0	0	0	0	CLN6	11.66	1.00329	-	-	-	-	-	0	0	0	-	-	ENST00000249806	.	.	.	OK	NA	p1@CLN6	FALSE	TRUE	TRUE	1	Green	1	0	0	1
chr15:68229698G>A	G	A	15:68229698-68229698	ENST00000249806.11	ENSG00000128973	CLN6	MODIFIER	5_prime_UTR_variant	31	-	-	-	-	rs1321266541	HGNC:2077	YES	NM_017882.3	-	1	P1	-	6.61e-06	0	0	0	0	0.0001949	0	0	0	0	0	-	-	-	36	-47	17	45	0	0	0	0	CLN6	11.86	1.01923	-	-	-	-	-	0	0	0	-	-	ENST00000249806	.	.	.	OK	NA	p1@CLN6	FALSE	TRUE	TRUE	1	Green	1	0	0	1
chr15:68229718G>A	G	A	15:68229718-68229718	ENST00000249806.11	ENSG00000128973	CLN6	MODIFIER	5_prime_UTR_variant	11	-	-	-	-	rs1451847486	HGNC:2077	YES	NM_017882.3	-	1	P1	-	6.62e-06	0	0	0	0	0	0	0	1.48e-05	0	0	-	-	-	16	-4	2	25	0	0	0	0	CLN6	10.5	0.905815	-	-	-	-	-	0	0	0	-	-	ENST00000249806	.	.	.	OK	NA	p1@CLN6	FALSE	TRUE	TRUE	1	Green	1	0	0	1
chr15:68229728G>T	G	T	15:68229728-68229728	ENST00000249806.11	ENSG00000128973	CLN6	MODIFIER	5_prime_UTR_variant	1	-	-	-	-	rs1268843849	HGNC:2077	YES	NM_017882.3	-	1	P1	-	6.62e-06	0	0	0	0	0	0	0	1.48e-05	0	0	-	-	-	6	13	3	15	0	0	0	0	CLN6	5.613	0.416915	-	-	-	-	-	0	0	0	uAUG_gained_CapDistanceToStart:0,uAUG_gained_DistanceToCDS:144,uAUG_gained_DistanceToStop:1077,uAUG_gained_KozakContext:-,uAUG_gained_KozakStrength:,uAUG_gained_type:inFrame_oORF	uAUG_gained	ENST00000249806	.	.	.	OK	NA	p1@CLN6	FALSE	TRUE	TRUE	1	Green	1	0	0	1
chr15:71810562C>T	C	T	15:71810562-71810562	ENST00000617575.5	ENSG00000278570	NR2E3	MODIFIER	5_prime_UTR_variant	9	-	-	-	-	rs144605823	HGNC:7974	YES	NM_014249.4	-	1	P1	-	0.001624	0.005699	0	0.0006544	0	0	0	0	0	0.0004789	0	-	-	-	7	48	-2	20	0	0	0	0	NR2E3	13.96	1.24211	-	-	-	-	-	0	0	1	-	-	ENST00000617575	.	.	.	OK	NA	p1@NR2E3	FALSE	TRUE	TRUE	0	Green	1	0	0	1
chr15:71810611T>G	T	G	15:71810611-71810611	ENST00000617575.5	ENSG00000278570	NR2E3	MODIFIER	5_prime_UTR_variant	58	-	-	-	-	-	HGNC:7974	YES	NM_014249.4	-	1	P1	-	-	-	-	-	-	-	-	-	-	-	-	-	-	-	-38	16	-38	-29	0	0	0	0	NR2E3	8.819	0.739868	-	-	-	-	-	0	0	1	-	-	ENST00000617575	.	.	.	OK	NA	p2@NR2E3	FALSE	TRUE	TRUE	0	Green	1	0	0	1
chr15:72686212G>T	G	T	15:72686212-72686212	ENST00000268057.9	ENSG00000140463	BBS4	MODIFIER	5_prime_UTR_variant	6	-	-	-	-	rs747417984	HGNC:969	YES	NM_033028.5	-	1	P1	-	1.31e-05	2.41e-05	0	0	0	0	0	0	0	0	0.0002069	-	-	-	-1	0	41	0	0	0	0	0	BBS4	3.55	0.236798	-	-	-	-	-	0	0	0	-	-	ENST00000268057	.	.	.	OK	NA	p1@BBS4	FALSE	TRUE	TRUE	1	Green	2	0	0	2
chr15:72686214T>A	T	A	15:72686214-72686214	ENST00000268057.9	ENSG00000140463	BBS4	MODIFIER	5_prime_UTR_variant	8	-	-	-	-	rs146238636	HGNC:969	YES	NM_033028.5	-	1	P1	-	0.0008543	0.0003618	0.002193	0.001833	0	0	0.0001884	0	0.001176	0.001434	0	uncertain_significance	-	-	2	-3	37	-2	0	0	0	0	BBS4	8.101	0.661836	-	-	-	-	-	0	0	0	-	-	ENST00000268057	.	.	.	OK	NA	p1@BBS4	FALSE	TRUE	TRUE	1	Green	2	0	0	2
chr15:72686225A>G	A	G	15:72686225-72686225	ENST00000268057.9	ENSG00000140463	BBS4	MODIFIER	5_prime_UTR_variant	19	-	-	-	-	rs771900208	HGNC:969	YES	NM_033028.5	-	1	P1	-	3.94e-05	4.82e-05	0	0	0	0	0	0	5.88e-05	0	0	uncertain_significance	-	-	-14	50	26	-13	0	0	0	0	BBS4	15.83	1.51421	-	-	-	-	-	0	0	0	-	-	ENST00000268057	.	.	.	OK	NA	p1@BBS4	FALSE	TRUE	TRUE	1	Green	1	0	0	1
chr15:76905340C>G	C	G	15:76905340-76905340	ENST00000563290.6	ENSG00000140386	SCAPER	MODIFIER	5_prime_UTR_variant	1	-	-	-	-	rs1045079306	HGNC:13081	YES	NM_020843.4	-	5	P1	-	6.57e-06	0	0	0	0	0	0	0	1.47e-05	0	0	-	-	-	-	-	-	-	-	-	-	-	-	19.15	1.98582	-	-	-	-	-	0	0	3	-	-	ENST00000563290	.	.	.	OK	NA	p1@SCAPER	FALSE	TRUE	TRUE	0	Green	1	0	0	1
chr15:78131218T>A	T	A	15:78131218-78131218	ENST00000258930.8	ENSG00000136425	CIB2	MODIFIER	5_prime_UTR_variant	228	-	-	-	-	rs770791635	HGNC:24579	YES	NM_006383.4	-	1	P1	-	6.6e-06	0	0	0	0	0	0	0	0	0	0.0002079	-	-	-	-18	-2	2	-20	0	0	0	0	CIB2	15.62	1.48158	-	-	-	-	-	0	1	0	-	-	ENST00000258930	0	-0.3	0	OK	NM_006383.4_140-230	NA	TRUE	FALSE	TRUE	1	Green	2	0	0	2
chr15:78131218T>A	T	A	15:78131218-78131218	ENST00000258930.8	ENSG00000136425	CIB2	MODIFIER	5_prime_UTR_variant	228	-	-	-	-	rs770791635	HGNC:24579	YES	NM_006383.4	-	1	P1	-	6.6e-06	0	0	0	0	0	0	0	0	0	0.0002079	-	-	-	-18	-2	2	-20	0	0	0	0	CIB2	15.62	1.48158	-	-	-	-	-	0	1	0	-	-	ENST00000258930	0	-0.3	0	OK	NM_001271889.2_140-230	NA	TRUE	FALSE	TRUE	1	Green	2	0	0	2
chr15:78131218T>A	T	A	15:78131218-78131218	ENST00000258930.8	ENSG00000136425	CIB2	MODIFIER	5_prime_UTR_variant	228	-	-	-	-	rs770791635	HGNC:24579	YES	NM_006383.4	-	1	P1	-	6.6e-06	0	0	0	0	0	0	0	0	0	0.0002079	-	-	-	-18	-2	2	-20	0	0	0	0	CIB2	15.62	1.48158	-	-	-	-	-	0	1	0	-	-	ENST00000258930	0	-0.3	0	OK	NM_001301224.2_140-230	NA	TRUE	FALSE	TRUE	1	Green	2	0	0	2
chr15:78131237C>T	C	T	15:78131237-78131237	ENST00000258930.8	ENSG00000136425	CIB2	MODIFIER	5_prime_UTR_variant	209	-	-	-	-	rs201655250	HGNC:24579	YES	NM_006383.4	-	1	P1	-	0.000468	9.67e-05	0	0.001116	0	0	0	0	0.0007219	0.0004798	0	likely_benign	-	-	-3	-37	3	40	0	0	0	0	CIB2	7.802	0.630133	-	-	-	-	-	0	1	0	-	-	ENST00000258930	0.02	-0.3	0	OK	NM_006383.4_140-230	NA	TRUE	FALSE	TRUE	1	Green	4	0	0	4
chr15:78131237C>T	C	T	15:78131237-78131237	ENST00000258930.8	ENSG00000136425	CIB2	MODIFIER	5_prime_UTR_variant	209	-	-	-	-	rs201655250	HGNC:24579	YES	NM_006383.4	-	1	P1	-	0.000468	9.67e-05	0	0.001116	0	0	0	0	0.0007219	0.0004798	0	likely_benign	-	-	-3	-37	3	40	0	0	0	0	CIB2	7.802	0.630133	-	-	-	-	-	0	1	0	-	-	ENST00000258930	0.02	-0.3	0	OK	NM_001301224.2_140-230	NA	TRUE	FALSE	TRUE	1	Green	4	0	0	4
chr15:78131237C>T	C	T	15:78131237-78131237	ENST00000258930.8	ENSG00000136425	CIB2	MODIFIER	5_prime_UTR_variant	209	-	-	-	-	rs201655250	HGNC:24579	YES	NM_006383.4	-	1	P1	-	0.000468	9.67e-05	0	0.001116	0	0	0	0	0.0007219	0.0004798	0	likely_benign	-	-	-3	-37	3	40	0	0	0	0	CIB2	7.802	0.630133	-	-	-	-	-	0	1	0	-	-	ENST00000258930	0.02	-0.3	0	OK	NM_001271889.2_140-230	NA	TRUE	FALSE	TRUE	1	Green	4	0	0	4
chr15:78131249C>T	C	T	15:78131249-78131249	ENST00000258930.8	ENSG00000136425	CIB2	MODIFIER	5_prime_UTR_variant	197	-	-	-	-	rs368498640	HGNC:24579	YES	NM_006383.4	-	1	P1	-	0.0001056	4.84e-05	0	0	0	0	0	0	0.0002063	0	0	-	-	-	-15	-1	28	0	0	0	0	0	CIB2	10.63	0.918123	-	-	-	-	-	0	1	0	-	-	ENST00000258930	0.02	0	0	OK	NM_001271889.2_140-230	NA	TRUE	FALSE	TRUE	1	Green	2	0	0	2
chr15:78131249C>T	C	T	15:78131249-78131249	ENST00000258930.8	ENSG00000136425	CIB2	MODIFIER	5_prime_UTR_variant	197	-	-	-	-	rs368498640	HGNC:24579	YES	NM_006383.4	-	1	P1	-	0.0001056	4.84e-05	0	0	0	0	0	0	0.0002063	0	0	-	-	-	-15	-1	28	0	0	0	0	0	CIB2	10.63	0.918123	-	-	-	-	-	0	1	0	-	-	ENST00000258930	0.02	0	0	OK	NM_006383.4_140-230	NA	TRUE	FALSE	TRUE	1	Green	2	0	0	2
chr15:78131249C>T	C	T	15:78131249-78131249	ENST00000258930.8	ENSG00000136425	CIB2	MODIFIER	5_prime_UTR_variant	197	-	-	-	-	rs368498640	HGNC:24579	YES	NM_006383.4	-	1	P1	-	0.0001056	4.84e-05	0	0	0	0	0	0	0.0002063	0	0	-	-	-	-15	-1	28	0	0	0	0	0	CIB2	10.63	0.918123	-	-	-	-	-	0	1	0	-	-	ENST00000258930	0.02	0	0	OK	NM_001301224.2_140-230	NA	TRUE	FALSE	TRUE	1	Green	2	0	0	2
chr15:78131271C>T	C	T	15:78131271-78131271	ENST00000258930.8	ENSG00000136425	CIB2	MODIFIER	5_prime_UTR_variant	175	-	-	-	-	rs369854897	HGNC:24579	YES	NM_006383.4	-	1	P1	-	0.00191	0.0006292	0	0.001711	0	0.04257	0	0	2.95e-05	0.00578	0.0006206	-	-	-	-17	-37	6	-31	0	0	0	0	CIB2	14.99	1.38665	-	-	-	-	-	0	1	0	-	-	ENST00000258930	0.01	-0.6	0	OK	NM_001271889.2_140-230	NA	TRUE	FALSE	TRUE	1	Green	4	0	0	4
chr15:78131271C>T	C	T	15:78131271-78131271	ENST00000258930.8	ENSG00000136425	CIB2	MODIFIER	5_prime_UTR_variant	175	-	-	-	-	rs369854897	HGNC:24579	YES	NM_006383.4	-	1	P1	-	0.00191	0.0006292	0	0.001711	0	0.04257	0	0	2.95e-05	0.00578	0.0006206	-	-	-	-17	-37	6	-31	0	0	0	0	CIB2	14.99	1.38665	-	-	-	-	-	0	1	0	-	-	ENST00000258930	0.01	-0.6	0	OK	NM_006383.4_140-230	NA	TRUE	FALSE	TRUE	1	Green	4	0	0	4
chr15:78131271C>T	C	T	15:78131271-78131271	ENST00000258930.8	ENSG00000136425	CIB2	MODIFIER	5_prime_UTR_variant	175	-	-	-	-	rs369854897	HGNC:24579	YES	NM_006383.4	-	1	P1	-	0.00191	0.0006292	0	0.001711	0	0.04257	0	0	2.95e-05	0.00578	0.0006206	-	-	-	-17	-37	6	-31	0	0	0	0	CIB2	14.99	1.38665	-	-	-	-	-	0	1	0	-	-	ENST00000258930	0.01	-0.6	0	OK	NM_001301224.2_140-230	NA	TRUE	FALSE	TRUE	1	Green	4	0	0	4
chr15:78131383G>C	G	C	15:78131383-78131383	ENST00000258930.8	ENSG00000136425	CIB2	MODIFIER	5_prime_UTR_variant	63	-	-	-	-	rs1029947051	HGNC:24579	YES	NM_006383.4	-	1	P1	-	0.001209	0.0003386	0	0.001184	0	0	0.0004858	0	0.002081	0.001923	0.000207	-	-	-	-15	-16	-15	27	0	0	0	0	CIB2	4.845	0.348263	-	-	-	-	-	0	1	0	-	-	ENST00000258930	.	.	.	OK	NA	p2@CIB2	FALSE	TRUE	TRUE	1	Green	6	0	0	6
chr15:78131384G>A	G	A	15:78131384-78131384	ENST00000258930.8	ENSG00000136425	CIB2	MODIFIER	5_prime_UTR_variant	62	-	-	-	-	rs890022826	HGNC:24579	YES	NM_006383.4	-	1	P1	-	6.61e-06	0	0	0	0	0	0	0	1.48e-05	0	0	-	-	-	-17	4	-16	26	0	0	0	0	CIB2	9.574	0.81816	-	-	-	-	-	0	1	0	-	-	ENST00000258930	.	.	.	OK	NA	p2@CIB2	FALSE	TRUE	TRUE	1	Green	1	0	0	1
chr15:78149382T>C	T	C	15:78149382-78149382	ENST00000299518.7	ENSG00000166411	IDH3A	MODIFIER	5_prime_UTR_variant	21	-	-	-	-	rs376404131	HGNC:5384	YES	NM_005530.3	-	1	P1	-	0.001032	0.003645	0	0	0	0	0	0	1.47e-05	0.002392	0	-	-	-	49	11	-35	48	0	0	0	0	IDH3A	9.554	0.816182	-	-	-	-	-	0	0	0	-	-	ENST00000299518	-0.01	-2.2	0	OK	NA	p1@IDH3A	FALSE	TRUE	TRUE	0	Green	3	0	0	3
chr15:78149384C>G	C	G	15:78149384-78149384	ENST00000299518.7	ENSG00000166411	IDH3A	MODIFIER	5_prime_UTR_variant	23	-	-	-	-	rs370008020	HGNC:5384	YES	NM_005530.3	-	1	P1	-	0.001216	0.003233	0	0.00157	0.003746	0	0	0.003185	0.0001617	0.0009597	0	-	-	-	47	9	-37	46	0	0	0	0	IDH3A	16.01	1.54228	-	-	-	-	-	0	0	0	-	-	ENST00000299518	-0.01	0.6	0	OK	NA	p1@IDH3A	FALSE	TRUE	TRUE	0	Green	4	0	0	4
chr15:82709850C>T	C	T	15:82709850-82709850	ENST00000535359.6	ENSG00000103723	AP3B2	MODIFIER	5_prime_UTR_variant	26	-	-	-	-	rs1596203738	HGNC:567	YES	NM_001278512.2	-	1	-	-	6.57e-06	0	0	0	0	0.0001937	0	0	0	0	0	-	-	-	-14	8	-2	17	0	0	0	0	AP3B2	11.81	1.01509	-	-	-	-	-	0	0	0	-	-	ENST00000535359	.	.	.	OK	NA	p3@AP3B2	FALSE	TRUE	TRUE	0	Red	1	0	0	1
chr15:82709864C>T	C	T	15:82709864-82709864	ENST00000535359.6	ENSG00000103723	AP3B2	MODIFIER	5_prime_UTR_variant	12	-	-	-	-	rs188568477	HGNC:567	YES	NM_001278512.2	-	1	-	-	0.01776	0.004874	0.02961	0.01564	0.01527	0	0.03661	0.003185	0.02563	0.01337	0.004342	-	-	-	-6	-48	26	45	0	0	0	0	AP3B2	14.34	1.29387	-	-	-	-	-	0	0	0	-	-	ENST00000535359	.	.	.	OK	NA	p1@AP3B2	FALSE	TRUE	TRUE	0	Red	101	0	0	101
chr15:89655455G>A	G	A	15:89655455-89655455	ENST00000394412.8	ENSG00000166813	KIF7	MODIFIER	5_prime_UTR_variant	13	-	-	-	-	rs1050671253	HGNC:30497	YES	NM_198525.3	-	5	P2	-	0.0001183	4.83e-05	0	0	0.0005767	0	0	0	0.0002059	0	0	-	-	-	-	-	-	-	-	-	-	-	-	17.42	1.75689	-	-	-	-	-	0	0	1	-	-	ENST00000394412	0	-1.8	0	OK	NA	p1@KIF7	FALSE	TRUE	TRUE	0	Red	2	0	0	2
chr16:1351938G>A	G	A	16:1351938-1351938	ENST00000204679.9	ENSG00000090581	GNPTG	MODIFIER	5_prime_UTR_variant	8	-	-	-	-	rs765220411	HGNC:23026	YES	NM_032520.5	-	1	P1	-	0.0002704	0	0.002193	6.57e-05	0	0	9.61e-05	0	0.0005451	0	0	uncertain_significance	-	-	0	-9	5	-1	0	0	0	0	GNPTG	16.84	1.67223	-	-	-	-	-	0	0	0	uAUG_gained_CapDistanceToStart:7,uAUG_gained_DistanceToCDS:28,uAUG_gained_DistanceToStop:270,uAUG_gained_KozakContext:CACATGA,uAUG_gained_KozakStrength:Weak,uAUG_gained_type:OutOfFrame_oORF	uAUG_gained	ENST00000204679	-0.25	3	0	OK	NA	p1@GNPTG	FALSE	TRUE	TRUE	0	Green	1	0	0	1
chr16:1351955GC>AA	GC	AA	16:1351955-1351956	ENST00000204679.9	ENSG00000090581	GNPTG	MODIFIER	5_prime_UTR_variant	25-26	-	-	-	-	-	HGNC:23026	YES	NM_032520.5	-	1	P1	-	-	-	-	-	-	-	-	-	-	-	-	-	-	-	-	-	-	-	-	-	-	-	-	-	-	-	-	-	-	-	0	0	0	uAUG_gained_CapDistanceToStart:25,uAUG_gained_DistanceToCDS:10,uAUG_gained_DistanceToStop:252,uAUG_gained_KozakContext:CCAATGC,uAUG_gained_KozakStrength:Weak,uAUG_gained_type:OutOfFrame_oORF	uAUG_gained	NA	NA	NA	NA	LC	NA	p1@GNPTG	FALSE	TRUE	TRUE	0	Green	3	0	0	3
chr16:1351962C>T	C	T	16:1351962-1351962	ENST00000204679.9	ENSG00000090581	GNPTG	MODIFIER	5_prime_UTR_variant	32	-	-	-	-	rs554707396,COSV50104422	HGNC:23026	YES	NM_032520.5	-	1	P1	-	3.3e-05	0	0	0.0001315	0	0	0	0	0	0	0.0006201	uncertain_significance	-	-	-2	48	-2	-25	0	0	0.01	0	GNPTG	2.47	0.139717	-	-	-	-	-	0	0	0	-	-	ENST00000204679	0.02	1.6	0	OK	NA	p1@GNPTG	FALSE	TRUE	TRUE	0	Green	1	0	0	1
chr16:1607270G>A	G	A	16:1607270-1607270	ENST00000426508.7	ENSG00000187535	IFT140	MODIFIER	5_prime_UTR_variant	323	-	-	-	-	rs140403660	HGNC:29077	YES	NM_014714.4	-	5	P1	-	0.001196	0.0002898	0	0.0003928	0	0	9.44e-05	0	0.002146	0	0.00352	uncertain_significance,likely_benign	-	-	-28	27	27	5	0	0	0	0	IFT140	4.452	0.314075	-	-	-	-	-	0	0	0	-	-	ENST00000426508	0	0	0	OK	NM_014714.4_238-326	NA	TRUE	FALSE	TRUE	0	Green	14	0	0	14
chr16:1607271G>C	G	C	16:1607271-1607271	ENST00000426508.7	ENSG00000187535	IFT140	MODIFIER	5_prime_UTR_variant	322	-	-	-	-	-	HGNC:29077	YES	NM_014714.4	-	5	P1	-	-	-	-	-	-	-	-	-	-	-	-	-	-	-	-29	26	4	10	0	0	0	0	IFT140	2.445	0.137239	-	-	-	-	-	0	0	0	-	-	ENST00000426508	0	0	0	OK	NM_014714.4_238-326	NA	TRUE	FALSE	TRUE	0	Green	2	0	0	2
chr16:1607274C>T	C	T	16:1607274-1607274	ENST00000426508.7	ENSG00000187535	IFT140	MODIFIER	5_prime_UTR_variant	319	-	-	-	-	rs748332625	HGNC:29077	YES	NM_014714.4	-	5	P1	-	6.57e-06	0	0	0	0	0	9.43e-05	0	0	0	0	-	-	-	23	16	16	1	0	0	0	0	IFT140	1.594	0.038385	-	-	-	-	-	0	0	0	-	-	ENST00000426508	0	-	0	OK	NM_014714.4_238-326	NA	TRUE	FALSE	TRUE	0	Green	1	0	0	1
chr16:1610678T>C	T	C	16:1610678-1610678	ENST00000426508.7	ENSG00000187535	IFT140	MODIFIER	5_prime_UTR_variant	281	-	-	-	-	rs1297850862	HGNC:29077	YES	NM_014714.4	-	5	P1	-	-	-	-	-	-	-	-	-	-	-	-	-	-	-	-13	-2	-48	-14	0	0	0	0	IFT140	0.922	-0.077914	-	-	-	-	-	0	0	0	-	-	ENST00000426508	-0.03	0	0	OK	NM_014714.4_238-326	p3@IFT140	TRUE	TRUE	TRUE	0	Green	3	0	0	3
chr16:1610712C>T	C	T	16:1610712-1610712	ENST00000426508.7	ENSG00000187535	IFT140	MODIFIER	5_prime_UTR_variant	247	-	-	-	-	rs773168821	HGNC:29077	YES	NM_014714.4	-	5	P1	-	2.63e-05	2.41e-05	0	0	0	0	0	0	4.41e-05	0	0	-	-	-	-2	-36	-48	-47	0.12	0	0	0	IFT140	10.32	0.889256	-	-	-	-	-	0	0	0	-	-	ENST00000426508	0.02	2.7	0	OK	NM_014714.4_238-326	p1@IFT140	TRUE	TRUE	TRUE	0	Green	1	0	0	1
chr16:1612013C>G	C	G	16:1612013-1612013	ENST00000426508.7	ENSG00000187535	IFT140	MODIFIER	5_prime_UTR_variant	60	-	-	-	-	rs574385960	HGNC:29077	YES	NM_014714.4	-	5	P1	-	0.0001446	0	0	0	0	0.0001928	0	0	7.35e-05	0	0.003309	uncertain_significance	-	-	-9	-42	-45	40	0	0	0	0	IFT140	3.568	0.238358	-	-	-	-	-	0	0	0	-	-	ENST00000426508	.	.	.	OK	NA	p2@IFT140	FALSE	TRUE	TRUE	0	Green	1	0	0	1
chr16:1612054T>C	T	C	16:1612054-1612054	ENST00000426508.7	ENSG00000187535	IFT140	MODIFIER	5_prime_UTR_variant	19	-	-	-	-	rs900972576	HGNC:29077	YES	NM_014714.4	-	5	P1	-	4.6e-05	0.0001688	0	0	0	0	0	0	0	0	0	-	-	-	11	14	-20	-1	0	0	0	0	IFT140	16.43	1.60898	-	-	-	-	-	0	0	0	uAUG_gained_CapDistanceToStart:16,uAUG_gained_DistanceToCDS:310,uAUG_gained_DistanceToStop:24,uAUG_gained_KozakContext:CGGATGC,uAUG_gained_KozakStrength:Weak,uAUG_gained_type:uORF	uAUG_gained	ENST00000426508	.	.	.	OK	NA	p2@IFT140	FALSE	TRUE	TRUE	0	Green	1	0	0	1
chr16:1612063A>T	A	T	16:1612063-1612063	ENST00000426508.7	ENSG00000187535	IFT140	MODIFIER	5_prime_UTR_variant	10	-	-	-	-	rs866146909	HGNC:29077	YES	NM_014714.4	-	5	P1	-	0.0002957	2.41e-05	0	0.0003273	0	0.0003855	0	0.003165	0.0002352	0.0009569	0.003728	uncertain_significance	-	-	5	-34	-10	2	0	0	0	0	IFT140	16.94	1.68712	-	-	-	-	-	0	0	0	uAUG_gained_CapDistanceToStart:9,uAUG_gained_DistanceToCDS:317,uAUG_gained_DistanceToStop:12,uAUG_gained_KozakContext:GTGATGA,uAUG_gained_KozakStrength:Moderate,uAUG_gained_type:uORF	uAUG_gained	ENST00000426508	.	.	.	OK	NA	p2@IFT140	FALSE	TRUE	TRUE	0	Green	3	0	0	3
chr16:28492048A>T	A	T	16:28492048-28492048	ENST00000636147.2	ENSG00000188603	CLN3	MODIFIER	5_prime_UTR_variant	27	-	-	-	-	rs73533476	HGNC:2074	YES	NM_001042432.2	-	1	P1	-	0.01189	0.04121	0	0.004906	0	0	0	0	0.0001617	0.00717	0.0002071	likely_benign	-	-	-1	-8	-1	35	0	0	0	0	CLN3	0.179	-0.414728	-	-	-	-	-	0	1	1	-	-	ENST00000636147	.	.	.	OK	NA	p1@CLN3	FALSE	TRUE	TRUE	1	Green	17	1	0	18
chr16:28492051C>T	C	T	16:28492051-28492051	ENST00000636147.2	ENSG00000188603	CLN3	MODIFIER	5_prime_UTR_variant	24	-	-	-	-	rs1567265211	HGNC:2074	YES	NM_001042432.2	-	1	P1	-	6.57e-06	0	0	0	0	0	0	0	0	0	0.000207	-	-	-	-2	-11	-31	-32	0	0	0	0	CLN3	6.926	0.540921	-	-	-	-	-	0	1	1	-	-	ENST00000636147	.	.	.	OK	NA	p1@CLN3	FALSE	TRUE	TRUE	1	Green	1	0	0	1
chr16:28492062T>G	T	G	16:28492062-28492062	ENST00000636147.2	ENSG00000188603	CLN3	MODIFIER	5_prime_UTR_variant	13	-	-	-	-	-	HGNC:2074	YES	NM_001042432.2	-	1	P1	-	-	-	-	-	-	-	-	-	-	-	-	-	-	-	-22	-2	-42	40	0	0	0	0	CLN3	2.657	0.157775	-	-	-	-	-	0	1	1	-	-	ENST00000636147	.	.	.	OK	NA	p1@CLN3	FALSE	TRUE	TRUE	1	Green	1	0	0	1
chr16:28492072C>G	C	G	16:28492072-28492072	ENST00000636147.2	ENSG00000188603	CLN3	MODIFIER	5_prime_UTR_variant	3	-	-	-	-	rs141305257	HGNC:2074	YES	NM_001042432.2	-	1	P1	-	0.002773	0.00951	0	0.001505	0	0	0	0	4.41e-05	0.0009551	0	uncertain_significance,likely_benign	-	-	-27	-32	-27	-25	0	0	0	0	CLN3	14.26	1.28269	-	-	-	-	-	0	1	1	-	-	ENST00000636147	.	.	.	OK	NA	p1@CLN3	FALSE	TRUE	TRUE	1	Green	6	0	0	6
chr16:53703804G>A	G	A	16:53703804-53703804	ENST00000647211.2	ENSG00000103494	RPGRIP1L	LOW	splice_region_variant,5_prime_UTR_variant	56	-	-	-	-	rs779839225	HGNC:29168	YES	NM_015272.5	-	-	-	-	0.001314	9.65e-05	0	0.0001309	0	0	0.004431	0	0.002161	0	0	uncertain_significance	0.000221	0.012	-44	-1	26	-1	0	0	0.01	0	RPGRIP1L	6.572	0.506456	10.126	1.328	11.453	-	-	0	0	0	uAUG_gained_CapDistanceToStart:54,uAUG_gained_DistanceToCDS:10,uAUG_gained_DistanceToStop:24,uAUG_gained_KozakContext:GGCATGC,uAUG_gained_KozakStrength:Moderate,uAUG_gained_type:OutOfFrame_oORF	uAUG_gained	ENST00000647211	-0.21	-0.1	0	OK	NM_001308334.2_66-143	NA	TRUE	FALSE	TRUE	0	Green	3	0	0	3
chr16:54931107C>T	C	T	16:54931107-54931107	ENST00000394636.9	ENSG00000176842	IRX5	MODIFIER	5_prime_UTR_variant	243	-	-	-	-	rs1424705914	HGNC:14361	YES	NM_005853.6	-	3	P2	-	4.67e-05	7.28e-05	0	0	0	0	0	0	5.94e-05	0	0	-	-	-	9	-1	9	48	0	0	0	0	IRX5	18.7	1.92775	-	-	-	-	-	0	1	0	-	-	ENST00000394636	0	2.3	0	OK	NM_005853.6_238-334	NA	TRUE	FALSE	TRUE	0	Red	1	0	0	1
chr16:54931122C>T	C	T	16:54931122-54931122	ENST00000394636.9	ENSG00000176842	IRX5	MODIFIER	5_prime_UTR_variant	258	-	-	-	-	rs1347787053	HGNC:14361	YES	NM_005853.6	-	3	P2	-	-	-	-	-	-	-	-	-	-	-	-	-	-	-	19	11	-6	-43	0	0	0.01	0	IRX5	18.61	1.9159	-	-	-	-	-	0	1	0	-	-	ENST00000394636	0.02	2	0	OK	NM_005853.6_238-334	NA	TRUE	FALSE	TRUE	0	Red	1	0	0	1
chr16:55324250C>G	C	G	16:55324250-55324250	ENST00000290552.8	ENSG00000159387	IRX6	MODIFIER	5_prime_UTR_variant	48	-	-	-	-	rs146851094	HGNC:14675	YES	NM_024335.3	-	1	P1	-	3.96e-05	2.43e-05	0	6.58e-05	0	0	0	0	4.43e-05	0	0.0002103	-	-	-	-35	29	18	-44	0	0	0	0	IRX6	12.2	1.04707	-	-	-	-	-	0	0	1	-	-	ENST00000290552	.	.	.	OK	NM_024335.3_1-214	NA	TRUE	FALSE	TRUE	1	Red	2	0	0	2
chr16:55324250C>T	C	T	16:55324250-55324250	ENST00000290552.8	ENSG00000159387	IRX6	MODIFIER	5_prime_UTR_variant	48	-	-	-	-	rs146851094	HGNC:14675	YES	NM_024335.3	-	1	P1	-	0.005636	0.0008493	0.01425	0.005662	0.01242	0.002552	0.003307	0.006369	0.005949	0.006244	0.04415	-	-	-	-35	-8	18	-44	0	0	0	0	IRX6	12.67	1.08935	-	-	-	-	-	0	0	1	-	-	ENST00000290552	.	.	.	OK	NM_024335.3_1-214	NA	TRUE	FALSE	TRUE	1	Red	47	4	0	51
chr16:55324285G>C	G	C	16:55324285-55324285	ENST00000290552.8	ENSG00000159387	IRX6	MODIFIER	5_prime_UTR_variant	83	-	-	-	-	rs762586710	HGNC:14675	YES	NM_024335.3	-	1	P1	-	0.0006942	6.07e-05	0	0.001178	0	0	0	0	0.001164	0.000601	0	-	-	-	-6	-43	-6	-1	0	0	0	0	IRX6	5.103	0.371048	-	-	-	-	-	0	0	1	-	-	ENST00000290552	.	.	.	OK	NM_024335.3_1-214	NA	TRUE	FALSE	TRUE	1	Red	3	0	0	3
chr16:55324299C>T	C	T	16:55324299-55324299	ENST00000290552.8	ENSG00000159387	IRX6	MODIFIER	5_prime_UTR_variant	97	-	-	-	-	rs1307491573	HGNC:14675	YES	NM_024335.3	-	1	P1	-	-	-	-	-	-	-	-	-	-	-	-	-	-	-	43	-20	-8	-49	0	0	0	0	IRX6	16.76	1.66058	-	-	-	-	-	0	0	1	-	-	ENST00000290552	.	.	.	OK	NM_024335.3_1-214	NA	TRUE	FALSE	TRUE	1	Red	1	0	0	1
chr16:55324345C>T	C	T	16:55324345-55324345	ENST00000290552.8	ENSG00000159387	IRX6	MODIFIER	5_prime_UTR_variant	143	-	-	-	-	rs1376835403	HGNC:14675	YES	NM_024335.3	-	1	P1	-	6.62e-06	0	0	0	0	0.0001998	0	0	0	0	0	-	-	-	45	35	7	-5	0	0	0	0	IRX6	16.52	1.6223	-	-	-	-	-	0	0	1	-	-	ENST00000290552	.	.	.	OK	NM_024335.3_1-214	NA	TRUE	FALSE	TRUE	1	Red	1	0	0	1
chr16:55324360C>T	C	T	16:55324360-55324360	ENST00000290552.8	ENSG00000159387	IRX6	MODIFIER	5_prime_UTR_variant	158	-	-	-	-	rs567107300	HGNC:14675	YES	NM_024335.3	-	1	P1	-	7.25e-05	2.42e-05	0	0	0	0	0	0	0.0001472	0	0	-	-	-	20	47	-8	0	0	0	0	0	IRX6	17.37	1.74891	-	-	-	-	-	0	0	1	-	-	ENST00000290552	.	.	.	OK	NM_024335.3_1-214	NA	TRUE	FALSE	TRUE	1	Red	2	0	0	2
chr16:55324399G>A	G	A	16:55324399-55324399	ENST00000290552.8	ENSG00000159387	IRX6	MODIFIER	5_prime_UTR_variant	197	-	-	-	-	rs546722748	HGNC:14675	YES	NM_024335.3	-	1	P1	-	4.61e-05	0	0	0	0	0	9.43e-05	0.003165	4.42e-05	0	0.0004156	-	-	-	2	8	15	-21	0	0	0.01	0	IRX6	18.85	1.94686	-	-	-	-	-	0	0	1	-	-	ENST00000290552	.	.	.	OK	NM_024335.3_1-214	NA	TRUE	FALSE	TRUE	1	Red	1	0	0	1
chr16:55324405A>G	A	G	16:55324405-55324405	ENST00000290552.8	ENSG00000159387	IRX6	MODIFIER	5_prime_UTR_variant	203	-	-	-	-	rs568054615	HGNC:14675	YES	NM_024335.3	-	1	P1	-	9.91e-05	0	0	0	0	0	0	0	1.47e-05	0	0.002928	-	-	-	7	2	46	9	0	0	0	0	IRX6	17.49	1.76671	-	-	-	-	-	0	0	1	-	-	ENST00000290552	.	.	.	OK	NM_024335.3_1-214	NA	TRUE	FALSE	TRUE	1	Red	2	0	0	2
chr16:56519978A>G	A	G	16:56519978-56519978	ENST00000245157.11	ENSG00000125124	BBS2	MODIFIER	5_prime_UTR_variant	47	-	-	-	-	-	HGNC:967	YES	NM_031885.5	-	1	P1	-	-	-	-	-	-	-	-	-	-	-	-	-	-	-	30	-21	30	-21	0	0	0	0	BBS2	2.714	0.163135	-	-	-	-	-	0	0	0	-	-	ENST00000245157	.	.	.	OK	NA	p1@BBS2	FALSE	TRUE	TRUE	0	Green	1	0	0	1
chr16:56519998C>A	C	A	16:56519998-56519998	ENST00000245157.11	ENSG00000125124	BBS2	MODIFIER	5_prime_UTR_variant	27	-	-	-	-	rs1302752486	HGNC:967	YES	NM_031885.5	-	1	P1	-	-	-	-	-	-	-	-	-	-	-	-	-	-	-	33	-41	-41	10	0	0	0.02	0	BBS2	9.182	0.778645	-	-	-	-	-	0	0	0	-	-	ENST00000245157	.	.	.	OK	NA	p1@BBS2	FALSE	TRUE	TRUE	0	Green	1	0	0	1
chr16:56520004G>A	G	A	16:56520004-56520004	ENST00000245157.11	ENSG00000125124	BBS2	MODIFIER	5_prime_UTR_variant	21	-	-	-	-	-	HGNC:967	YES	NM_031885.5	-	1	P1	-	-	-	-	-	-	-	-	-	-	-	-	-	-	-	4	-47	4	-47	0	0	0.01	0	BBS2	4.472	0.315776	-	-	-	-	-	0	0	0	-	-	ENST00000245157	.	.	.	OK	NA	p1@BBS2	FALSE	TRUE	TRUE	0	Green	1	0	0	1
chr16:56520008C>T	C	T	16:56520008-56520008	ENST00000245157.11	ENSG00000125124	BBS2	MODIFIER	5_prime_UTR_variant	17	-	-	-	-	rs886052153	HGNC:967	YES	NM_031885.5	-	1	P1	-	2.63e-05	0	0	0	0	0	0	0	5.88e-05	0	0	uncertain_significance	-	-	-34	23	-47	0	0	0	0	0	BBS2	3.216	0.208089	-	-	-	-	-	0	0	0	-	-	ENST00000245157	.	.	.	OK	NA	p1@BBS2	FALSE	TRUE	TRUE	0	Green	1	0	0	1
chr16:57245309C>G	C	G	16:57245309-57245309	ENST00000219204.8	ENSG00000102931	ARL2BP	MODIFIER	5_prime_UTR_variant	51	-	-	-	-	-	HGNC:17146	YES	NM_012106.4	-	1	P1	-	-	-	-	-	-	-	-	-	-	-	-	-	-	-	-48	17	11	-50	0	0	0	0	ARL2BP	4.238	0.295619	-	-	-	-	-	0	1	0	-	-	ENST00000219204	-0.02	3	0	OK	NM_012106.4_18-109	NA	TRUE	FALSE	TRUE	1	Green	1	0	0	1
chr16:57245355C>T	C	T	16:57245355-57245355	ENST00000219204.8	ENSG00000102931	ARL2BP	MODIFIER	5_prime_UTR_variant	97	-	-	-	-	rs1163520552	HGNC:17146	YES	NM_012106.4	-	1	P1	-	1.97e-05	0	0	0	0	0	0	0	2.94e-05	0	0.0002068	-	-	-	26	-6	-35	50	0	0	0	0	ARL2BP	3.487	0.231409	-	-	-	-	-	0	1	0	-	-	ENST00000219204	0	2	0	OK	NM_012106.4_18-109	p5@ARL2BP	TRUE	TRUE	TRUE	1	Green	1	0	0	1
chr16:57971098T>C	T	C	16:57971098-57971098	ENST00000251102.13	ENSG00000070729	CNGB1	MODIFIER	5_prime_UTR_variant	31	-	-	-	-	rs186471030	HGNC:2151	YES	NM_001297.5	-	1	P4	-	0.004574	0.001351	0	0.002946	0.00346	0	0.00113	0.01266	0.007836	0.004785	0.004963	uncertain_significance,likely_benign	-	-	1	7	-22	-48	0	0	0	0	CNGB1	3.786	0.256947	-	-	-	-	-	0	0	0	-	-	ENST00000251102	0	-	0	OK	NA	p1@CNGB1	FALSE	TRUE	TRUE	0	Green	40	0	0	40
chr16:57971098T>C	T	C	16:57971098-57971098	ENST00000311183.8	ENSG00000070729	CNGB1	MODIFIER	5_prime_UTR_variant	19	-	-	-	-	rs186471030	HGNC:2151	-	-	-	1	-	-	0.004574	0.001351	0	0.002946	0.00346	0	0.00113	0.01266	0.007836	0.004785	0.004963	uncertain_significance,likely_benign	-	-	1	7	-22	-48	0	0	0	0	CNGB1	3.786	0.256947	-	-	-	-	-	0	0	0	-	-	ENST00000251102	0	-	0	OK	NA	p1@CNGB1	FALSE	TRUE	TRUE	1	Green	40	0	0	40
chr16:68645344C>T	C	T	16:68645344-68645344	ENST00000264012.9	ENSG00000062038	CDH3	MODIFIER	5_prime_UTR_variant	35	-	-	-	-	rs373351410	HGNC:1762	YES	NM_001793.6	-	1	P1	-	0.0003811	0.0001447	0	0.0003926	0	0	0	0	0.0006615	0.000478	0	uncertain_significance	-	-	34	-1	34	-7	0	0	0	0	CDH3	2.204	0.112323	-	-	-	-	-	0	0	0	-	-	ENST00000264012	0	0	0	OK	NA	p1@CDH3	FALSE	TRUE	TRUE	0	Green	3	0	0	3
chr16:72093913G>A	G	A	16:72093913-72093913	ENST00000268482.8	ENSG00000140829	DHX38	MODIFIER	5_prime_UTR_variant	67	-	-	-	-	-	HGNC:17211	YES	NM_014003.4	-	1	P1	-	-	-	-	-	-	-	-	-	-	-	-	-	-	-	-36	40	39	-24	0	0	0.02	0	DHX38	8.239	0.676607	-	-	-	-	-	0	0	2	-	-	ENST00000268482	.	.	.	OK	NA	p1@DHX38	FALSE	TRUE	TRUE	1	Amber	1	0	0	1
chr16:75556224G>A	G	A	16:75556224-75556224	ENST00000258173.11	ENSG00000205084	TMEM231	MODIFIER	5_prime_UTR_variant	29	-	-	-	-	rs138060715	HGNC:37234	YES	NM_001077418.3	-	1	P1	-	0.0009721	0.0002652	0	0.001767	0.002592	0.0001925	9.41e-05	0.003165	0.001279	0.00191	0.001447	likely_benign	-	-	-30	-7	22	-8	0	0	0	0	TMEM231	6.079	0.459801	-	-	-	-	-	0	0	0	-	-	ENST00000258173	0.03	2.6	0	OK	NA	p1@TMEM231	FALSE	TRUE	TRUE	0	Amber	5	0	0	5
chr16:75556226C>A	C	A	16:75556226-75556226	ENST00000258173.11	ENSG00000205084	TMEM231	MODIFIER	5_prime_UTR_variant	27	-	-	-	-	rs768513169	HGNC:37234	YES	NM_001077418.3	-	1	P1	-	-	-	-	-	-	-	-	-	-	-	-	-	-	-	-9	-32	-10	20	0	0	0	0	TMEM231	6.152	0.466669	-	-	-	-	-	0	0	0	-	-	ENST00000258173	0	0	0	OK	NA	p1@TMEM231	FALSE	TRUE	TRUE	0	Amber	1	0	0	1
chr16:75556249G>C	G	C	16:75556249-75556249	ENST00000258173.11	ENSG00000205084	TMEM231	MODIFIER	5_prime_UTR_variant	4	-	-	-	-	rs114889548	HGNC:37234	YES	NM_001077418.3	-	1	P1	-	0.001622	0.005787	0	0.0003271	0	0	0	0	0	0.000956	0	uncertain_significance,likely_benign	-	-	31	-22	1	-3	0	0	0	0	TMEM231	14.43	1.30647	-	-	-	-	-	0	0	0	-	-	ENST00000258173	-0.01	0	0	OK	NA	p1@TMEM231	FALSE	TRUE	TRUE	0	Amber	1	0	0	1
chr16:77435013G>C	G	C	16:77435013-77435013	ENST00000282849.10	ENSG00000140873	ADAMTS18	MODIFIER	5_prime_UTR_variant	22	-	-	-	-	rs1302954450,COSV51420474	HGNC:17110	YES	NM_199355.4	-	1	P1	-	-	-	-	-	-	-	-	-	-	-	-	-	-	-	19	-3	-42	-3	0	0	0.01	0	ADAMTS18	12.26	1.05216	-	-	-	-	-	0	0	2	-	-	ENST00000282849	.	.	.	OK	NA	p1@ADAMTS18	FALSE	TRUE	TRUE	0	Green	1	0	0	1
chr16:77435021C>G	C	G	16:77435021-77435021	ENST00000282849.10	ENSG00000140873	ADAMTS18	MODIFIER	5_prime_UTR_variant	14	-	-	-	-	rs375488691	HGNC:17110	YES	NM_199355.4	-	1	P1	-	0.0001972	4.83e-05	0	0	0	0.004836	0	0	0	0	0.0006211	-	-	-	-7	11	31	-50	0	0	0	0	ADAMTS18	13.55	1.18938	-	-	-	-	-	0	0	2	-	-	ENST00000282849	.	.	.	OK	NA	p1@ADAMTS18	FALSE	TRUE	TRUE	0	Green	1	0	0	1
chr16:89508405C>T	C	T	16:89508405-89508405	ENST00000645818.2	ENSG00000197912	SPG7	MODIFIER	5_prime_UTR_variant	3	-	-	-	-	-	HGNC:11237	YES	NM_003119.4	-	-	P2	-	-	-	-	-	-	-	-	-	-	-	-	-	-	-	7	0	-2	37	0	0	0	0	SPG7	10.66	0.92102	-	-	-	-	-	0	0	0	-	-	ENST00000645818	0	-	0	OK	NA	p1@SPG7	FALSE	TRUE	TRUE	0	Red	1	0	0	1
chr17:1684799G>C	G	C	17:1684799-1684799	ENST00000304992.11	ENSG00000174231	PRPF8	MODIFIER	5_prime_UTR_variant	69	-	-	-	-	rs1027639651	HGNC:17340	YES	NM_006445.4	-	1	P1	-	1.31e-05	0	0	0	0	0	0	0	2.94e-05	0	0	-	-	-	-19	-2	1	-4	0	0	0	0	PRPF8	5.307	0.389231	-	-	-	-	-	0	0	0	-	-	ENST00000304992	0	-0.1	0	OK	NM_006445.4_16-99	NA	TRUE	FALSE	TRUE	1	Green	1	0	0	1
chr17:1684801G>A	G	A	17:1684801-1684801	ENST00000304992.11	ENSG00000174231	PRPF8	MODIFIER	5_prime_UTR_variant	67	-	-	-	-	rs929344019	HGNC:17340	YES	NM_006445.4	-	1	P1	-	0.0003743	0.001278	0	0.0001308	0	0	0	0	1.47e-05	0.0004776	0	-	-	-	20	-19	-6	-12	0	0	0.03	0	PRPF8	0.336	-0.284837	-	-	-	-	-	0	0	0	-	-	ENST00000304992	0.02	2.9	0	OK	NM_006445.4_16-99	NA	TRUE	FALSE	TRUE	1	Green	1	0	0	1
chr17:1684802G>T	G	T	17:1684802-1684802	ENST00000304992.11	ENSG00000174231	PRPF8	MODIFIER	5_prime_UTR_variant	66	-	-	-	-	rs886052621	HGNC:17340	YES	NM_006445.4	-	1	P1	-	3.28e-05	2.41e-05	0	0	0	0	0	0	5.88e-05	0	0	-	-	-	-13	-20	-5	-17	0	0	0.04	0	PRPF8	6.009	0.453322	-	-	-	-	-	0	0	0	-	-	ENST00000304992	0.03	2.1	0	OK	NM_006445.4_16-99	NA	TRUE	FALSE	TRUE	1	Green	1	0	0	1
chr17:1684811C>G	C	G	17:1684811-1684811	ENST00000304992.11	ENSG00000174231	PRPF8	MODIFIER	5_prime_UTR_variant	57	-	-	-	-	rs575056329	HGNC:17340	YES	NM_006445.4	-	1	P1	-	0.001241	0.0002894	0	0.0005231	0.0005764	0.0003848	0.0004704	0	0.002322	0.0009551	0	uncertain_significance	-	-	-6	-29	-14	-22	0	0	0.07	0	PRPF8	0.008	-0.99814	-	-	-	-	-	0	0	0	-	-	ENST00000304992	0.01	-2.2	0	OK	NM_006445.4_16-99	NA	TRUE	FALSE	TRUE	1	Green	11	0	0	11
chr17:1684811C>T	C	T	17:1684811-1684811	ENST00000304992.11	ENSG00000174231	PRPF8	MODIFIER	5_prime_UTR_variant	57	-	-	-	-	rs575056329	HGNC:17340	YES	NM_006445.4	-	1	P1	-	6.57e-05	4.82e-05	0	0	0	0	0	0	0.0001176	0	0	uncertain_significance	-	-	-14	-29	-14	-22	0	0	0.08	0	PRPF8	0.012	-0.928848	-	-	-	-	-	0	0	0	-	-	ENST00000304992	0.02	-0.3	0	OK	NM_006445.4_16-99	NA	TRUE	FALSE	TRUE	1	Green	1	0	0	1
chr17:1684816A>T	A	T	17:1684816-1684816	ENST00000304992.11	ENSG00000174231	PRPF8	MODIFIER	5_prime_UTR_variant	52	-	-	-	-	rs1017778891	HGNC:17340	YES	NM_006445.4	-	1	P1	-	0.0001642	0.000603	0	0	0	0	0	0	0	0	0	-	-	-	-2	-27	-19	-27	0	0	0.02	0	PRPF8	11.83	1.01653	-	-	-	-	-	0	0	0	-	-	ENST00000304992	0.01	-0.5	0	OK	NM_006445.4_16-99	p1@PRPF8	TRUE	TRUE	TRUE	1	Green	1	0	0	1
chr17:1684827G>T	G	T	17:1684827-1684827	ENST00000304992.11	ENSG00000174231	PRPF8	MODIFIER	5_prime_UTR_variant	41	-	-	-	-	rs987826695	HGNC:17340	YES	NM_006445.4	-	1	P1	-	1.31e-05	0	0	0	0	0	0	0	2.94e-05	0	0	-	-	-	-32	-45	-47	-32	0	0	0	0	PRPF8	17.16	1.71978	-	-	-	-	-	0	0	0	-	-	ENST00000304992	0.01	0	0	OK	NM_006445.4_16-99	p1@PRPF8	TRUE	TRUE	TRUE	1	Green	2	0	0	2
chr17:1684829C>A	C	A	17:1684829-1684829	ENST00000304992.11	ENSG00000174231	PRPF8	MODIFIER	5_prime_UTR_variant	39	-	-	-	-	rs1174865702	HGNC:17340	YES	NM_006445.4	-	1	P1	-	6.57e-06	0	0	0	0	0	0	0	1.47e-05	0	0	-	-	-	-24	-47	6	-34	0	0	0	0	PRPF8	14.57	1.32509	-	-	-	-	-	0	0	0	-	-	ENST00000304992	0.02	-1.9	0	OK	NM_006445.4_16-99	p1@PRPF8	TRUE	TRUE	TRUE	1	Green	1	0	0	1
chr17:1684830C>G	C	G	17:1684830-1684830	ENST00000304992.11	ENSG00000174231	PRPF8	MODIFIER	5_prime_UTR_variant	38	-	-	-	-	-	HGNC:17340	YES	NM_006445.4	-	1	P1	-	-	-	-	-	-	-	-	-	-	-	-	-	-	-	3	-48	-35	45	0	0	0.01	0	PRPF8	9.915	0.851352	-	-	-	-	-	0	0	0	-	-	ENST00000304992	-0.01	2.2	0	OK	NM_006445.4_16-99	p1@PRPF8	TRUE	TRUE	TRUE	1	Green	1	0	0	1
chr17:1684847G>A	G	A	17:1684847-1684847	ENST00000304992.11	ENSG00000174231	PRPF8	MODIFIER	5_prime_UTR_variant	21	-	-	-	-	rs74635192	HGNC:17340	YES	NM_006445.4	-	1	P1	-	0.01517	0.003424	0	0.007914	0.01181	0.0005771	0.02963	0.06329	0.0191	0.02055	0.0672	benign	-	-	-5	-14	-50	28	0	0	0	0	PRPF8	15.16	1.41111	-	-	-	-	-	0	0	0	-	-	ENST00000304992	-0.01	1.9	0	OK	NM_006445.4_16-99	p1@PRPF8	TRUE	TRUE	TRUE	1	Green	112	3	0	115
chr17:1684847G>C	G	C	17:1684847-1684847	ENST00000304992.11	ENSG00000174231	PRPF8	MODIFIER	5_prime_UTR_variant	21	-	-	-	-	rs74635192	HGNC:17340	YES	NM_006445.4	-	1	P1	-	1.31e-05	2.41e-05	0	0	0	0	0	0	0	0	0.0002067	-	-	-	34	-14	28	-50	0	0	0.01	0	PRPF8	15.1	1.40334	-	-	-	-	-	0	0	0	-	-	ENST00000304992	-0.01	0.7	0	OK	NM_006445.4_16-99	p1@PRPF8	TRUE	TRUE	TRUE	1	Green	2	0	0	2
chr17:28552601T>C	T	C	17:28552601-28552601	ENST00000335765.9	ENSG00000109103	UNC119	MODIFIER	5_prime_UTR_variant	24	-	-	-	-	rs886052767	HGNC:12565	YES	NM_005148.4	-	1	P1	-	5.27e-05	2.42e-05	0	0.0001311	0	0	0	0	7.37e-05	0	0	uncertain_significance	-	-	-41	7	45	-49	0	0	0	0	UNC119	19.61	2.04653	-	-	-	-	-	0	0	0	-	-	ENST00000335765	-	-	0	OK	NA	p1@UNC119	FALSE	TRUE	TRUE	1	Amber	1	0	0	1
chr17:28552615C>A	C	A	17:28552615-28552615	ENST00000335765.9	ENSG00000109103	UNC119	MODIFIER	5_prime_UTR_variant	10	-	-	-	-	-	HGNC:12565	YES	NM_005148.4	-	1	P1	-	-	-	-	-	-	-	-	-	-	-	-	-	-	-	-7	-35	-34	1	0	0	0	0	UNC119	16.22	1.5754	-	-	-	-	-	0	0	0	-	-	ENST00000335765	0.02	2.3	0	OK	NA	p1@UNC119	FALSE	TRUE	TRUE	1	Amber	2	0	0	2
chr17:28552619G>A	G	A	17:28552619-28552619	ENST00000335765.9	ENSG00000109103	UNC119	MODIFIER	5_prime_UTR_variant	6	-	-	-	-	rs998747835	HGNC:12565	YES	NM_005148.4	-	1	P1	-	6.59e-05	7.25e-05	0	0.0001311	0	0	0	0	7.37e-05	0	0	-	-	-	-11	-39	-38	49	0	0	0	0	UNC119	13.88	1.23113	-	-	-	-	-	0	0	0	-	-	ENST00000335765	0.03	0	0	OK	NA	p1@UNC119	FALSE	TRUE	TRUE	1	Amber	2	0	0	2
chr17:28552623A>C	A	C	17:28552623-28552623	ENST00000335765.9	ENSG00000109103	UNC119	MODIFIER	5_prime_UTR_variant	2	-	-	-	-	rs568917704	HGNC:12565	YES	NM_005148.4	-	1	P1	-	0.0001716	0	0	6.56e-05	0.000577	0.0009831	9.51e-05	0	8.85e-05	0	0.002291	benign	-	-	-40	-15	-42	45	0	0	0	0	UNC119	19.95	2.09175	-	-	-	-	-	0	0	0	-	-	ENST00000335765	-	-	0	OK	NA	p1@UNC119	FALSE	TRUE	TRUE	1	Amber	2	0	0	2
chr17:34980512GC>TT	GC	TT	17:34980512-34980513	ENST00000378526.9	ENSG00000005156	LIG3	MODIFIER	5_prime_UTR_variant	44563	-	-	-	-	-	HGNC:6600	YES	NM_013975.4	-	1	P1	-	-	-	-	-	-	-	-	-	-	-	-	-	-	-	-	-	-	-	-	-	-	-	-	-	-	-	-	-	-	-	0	0	1	-	-	NA	NA	NA	NA	LC	NA	p1@LIG3	FALSE	TRUE	TRUE	1	Amber	7	0	0	7
chr17:34980534A>G	A	G	17:34980534-34980534	ENST00000378526.9	ENSG00000005156	LIG3	MODIFIER	5_prime_UTR_variant	23	-	-	-	-	rs1046949735	HGNC:6600	YES	NM_013975.4	-	1	P1	-	4.6e-05	2.41e-05	0	0	0	0	0	0	8.82e-05	0	0	-	-	-	0	-15	0	5	0	0	0	0	LIG3	21.1	2.23292	-	-	-	-	-	0	0	1	-	-	ENST00000378526	0	0	0	OK	NA	p1@LIG3	FALSE	TRUE	TRUE	1	Amber	1	0	0	1
chr17:34980558G>A	G	A	17:34980558-34980558	ENST00000378526.9	ENSG00000005156	LIG3	MODIFIER	5_prime_UTR_variant	47	-	-	-	-	rs757902704	HGNC:6600	YES	NM_013975.4	-	1	P1	-	2.63e-05	0	0	0	0	0	0	0.003165	4.41e-05	0	0	-	-	-	-39	39	39	-5	0	0	0.03	0	LIG3	12.07	1.03624	-	-	-	-	-	0	0	1	-	-	ENST00000378526	0	2	0	OK	NA	p1@LIG3	FALSE	TRUE	TRUE	1	Amber	2	0	0	2
chr17:34980567GG>GT	GG	GT	17:34980567-34980568	ENST00000378526.9	ENSG00000005156	LIG3	MODIFIER	5_prime_UTR_variant	56-57	-	-	-	-	rs1392907356	HGNC:6600	YES	NM_013975.4	-	1	P1	-	6.57e-06	0	0	0	0	0	0	0	1.47e-05	0	0	-	-	-	-49	28	50	29	0	0	0	0	LIG3	17.49	1.76683	-	-	-	-	-	0	0	1	-	-	NA	NA	NA	NA	LC	NA	p1@LIG3	FALSE	TRUE	TRUE	1	Amber	1	0	0	1
chr17:34980568G>T	G	T	17:34980568-34980568	ENST00000378526.9	ENSG00000005156	LIG3	MODIFIER	5_prime_UTR_variant	57	-	-	-	-	rs1392907356	HGNC:6600	YES	NM_013975.4	-	1	P1	-	6.57e-06	0	0	0	0	0	0	0	1.47e-05	0	0	-	-	-	-49	28	50	29	0	0	0	0	LIG3	17.49	1.76683	-	-	-	-	-	0	0	1	-	-	ENST00000378526	0.01	5.3	0	OK	NA	p1@LIG3	FALSE	TRUE	TRUE	1	Amber	1	0	0	1
chr17:34980572G>A	G	A	17:34980572-34980572	ENST00000378526.9	ENSG00000005156	LIG3	MODIFIER	5_prime_UTR_variant	61	-	-	-	-	rs9910720	HGNC:6600	YES	NM_013975.4	-	1	P1	-	0.01182	0.04064	0	0.005364	0	0	0	0	0.000147	0.01098	0	-	-	-	19	25	25	50	0	0	0.01	0	LIG3	13.45	1.17697	-	-	-	-	-	0	0	1	-	-	ENST00000378526	-0.09	0.6	0	OK	NA	p1@LIG3	FALSE	TRUE	TRUE	1	Amber	20	0	0	20
chr17:44345304T>C	T	C	17:44345304-44345304	ENST00000053867.8	ENSG00000030582	GRN	MODIFIER	5_prime_UTR_variant	3	-	-	-	-	rs530686556	HGNC:4601	YES	NM_002087.4	-	1	P1	-	0.002982	0.01013	0	0.001898	0	0	0	0	1.47e-05	0.001916	0	benign	-	-	-46	11	-29	30	0	0	0	0.01	GRN	13.34	1.16314	-	-	-	-	-	0	0	0	-	-	ENST00000053867	-0.01	0	0	OK	NM_002087.3_165-256	p1@GRN	TRUE	TRUE	TRUE	1	Amber	4	0	0	4
chr17:58219248G>C	G	C	17:58219248-58219248	ENST00000393119.7	ENSG00000011143	MKS1	MODIFIER	5_prime_UTR_variant	8	-	-	-	-	rs116514023	HGNC:7121	YES	NM_017777.4	-	1	P1	-	0.01141	0.03922	0	0.005364	0	0	0	0	0.000147	0.008604	0.0002067	benign,likely_benign	-	-	48	3	22	-48	0	0	0	0	MKS1	14.68	1.34191	-	-	-	-	-	0	0	0	-	-	ENST00000393119	-0.01	-3	0	OK	NA	p1@MKS1	FALSE	TRUE	TRUE	0	Green	11	1	0	12
chr17:58219250G>A	G	A	17:58219250-58219250	ENST00000393119.7	ENSG00000011143	MKS1	MODIFIER	5_prime_UTR_variant	6	-	-	-	-	rs115507363,COSV58303125	HGNC:7121	YES	NM_017777.4	-	1	P1	-	0.001688	0.005379	0	0.0003925	0	0	0	0	0.0003822	0.000956	0	likely_benign	-	-	1	31	3	46	0	0	0	0	MKS1	15.86	1.51892	-	-	-	-	-	0	0	0	-	-	ENST00000393119	0	2	0	OK	NA	p1@MKS1	FALSE	TRUE	TRUE	0	Green	3	0	0	3
chr17:6435121G>T	G	T	17:6435121-6435121	ENST00000381129.8	ENSG00000129221	AIPL1	MODIFIER	5_prime_UTR_variant	1	-	-	-	-	rs188246267	HGNC:359	YES	NM_014336.5	-	1	P1	-	0.001242	0.004318	0	0.0001964	0	0	0	0	5.88e-05	0.001434	0	uncertain_significance,likely_benign	-	-	31	-15	-49	32	0	0	0	0	AIPL1	5.344	0.392562	-	-	-	-	-	0	0	0	-	-	ENST00000381129	.	0	0	OK	NM_001285403.3_1-17	p1@AIPL1	TRUE	TRUE	TRUE	1	Green	7	0	0	7
chr17:6435121G>T	G	T	17:6435121-6435121	ENST00000381129.8	ENSG00000129221	AIPL1	MODIFIER	5_prime_UTR_variant	1	-	-	-	-	rs188246267	HGNC:359	YES	NM_014336.5	-	1	P1	-	0.001242	0.004318	0	0.0001964	0	0	0	0	5.88e-05	0.001434	0	uncertain_significance,likely_benign	-	-	31	-15	-49	32	0	0	0	0	AIPL1	5.344	0.392562	-	-	-	-	-	0	0	0	-	-	ENST00000381129	.	0	0	OK	NM_001285399.3_1-17	p1@AIPL1	TRUE	TRUE	TRUE	1	Green	7	0	0	7
chr17:6435121G>T	G	T	17:6435121-6435121	ENST00000381129.8	ENSG00000129221	AIPL1	MODIFIER	5_prime_UTR_variant	1	-	-	-	-	rs188246267	HGNC:359	YES	NM_014336.5	-	1	P1	-	0.001242	0.004318	0	0.0001964	0	0	0	0	5.88e-05	0.001434	0	uncertain_significance,likely_benign	-	-	31	-15	-49	32	0	0	0	0	AIPL1	5.344	0.392562	-	-	-	-	-	0	0	0	-	-	ENST00000381129	.	0	0	OK	NM_001285400.3_1-17	p1@AIPL1	TRUE	TRUE	TRUE	1	Green	7	0	0	7
chr17:6435121G>T	G	T	17:6435121-6435121	ENST00000381129.8	ENSG00000129221	AIPL1	MODIFIER	5_prime_UTR_variant	1	-	-	-	-	rs188246267	HGNC:359	YES	NM_014336.5	-	1	P1	-	0.001242	0.004318	0	0.0001964	0	0	0	0	5.88e-05	0.001434	0	uncertain_significance,likely_benign	-	-	31	-15	-49	32	0	0	0	0	AIPL1	5.344	0.392562	-	-	-	-	-	0	0	0	-	-	ENST00000381129	.	0	0	OK	NM_014336.5_1-17	p1@AIPL1	TRUE	TRUE	TRUE	1	Green	7	0	0	7
chr17:6435121G>T	G	T	17:6435121-6435121	ENST00000381129.8	ENSG00000129221	AIPL1	MODIFIER	5_prime_UTR_variant	1	-	-	-	-	rs188246267	HGNC:359	YES	NM_014336.5	-	1	P1	-	0.001242	0.004318	0	0.0001964	0	0	0	0	5.88e-05	0.001434	0	uncertain_significance,likely_benign	-	-	31	-15	-49	32	0	0	0	0	AIPL1	5.344	0.392562	-	-	-	-	-	0	0	0	-	-	ENST00000381129	.	0	0	OK	NM_001033054.3_1-17	p1@AIPL1	TRUE	TRUE	TRUE	1	Green	7	0	0	7
chr17:6435121G>T	G	T	17:6435121-6435121	ENST00000381129.8	ENSG00000129221	AIPL1	MODIFIER	5_prime_UTR_variant	1	-	-	-	-	rs188246267	HGNC:359	YES	NM_014336.5	-	1	P1	-	0.001242	0.004318	0	0.0001964	0	0	0	0	5.88e-05	0.001434	0	uncertain_significance,likely_benign	-	-	31	-15	-49	32	0	0	0	0	AIPL1	5.344	0.392562	-	-	-	-	-	0	0	0	-	-	ENST00000381129	.	0	0	OK	NM_001285401.3_1-17	p1@AIPL1	TRUE	TRUE	TRUE	1	Green	7	0	0	7
chr17:6435121G>T	G	T	17:6435121-6435121	ENST00000381129.8	ENSG00000129221	AIPL1	MODIFIER	5_prime_UTR_variant	1	-	-	-	-	rs188246267	HGNC:359	YES	NM_014336.5	-	1	P1	-	0.001242	0.004318	0	0.0001964	0	0	0	0	5.88e-05	0.001434	0	uncertain_significance,likely_benign	-	-	31	-15	-49	32	0	0	0	0	AIPL1	5.344	0.392562	-	-	-	-	-	0	0	0	-	-	ENST00000381129	.	0	0	OK	NM_001033055.3_1-17	p1@AIPL1	TRUE	TRUE	TRUE	1	Green	7	0	0	7
chr17:65137408C>T	C	T	17:65137408-65137408	ENST00000262406.10	ENSG00000108370	RGS9	MODIFIER	5_prime_UTR_variant	39	-	-	-	-	-	HGNC:10004	YES	NM_003835.4	-	1	P4	-	-	-	-	-	-	-	-	-	-	-	-	-	-	-	-	-	-	-	-	-	-	-	-	9.066	0.766495	-	-	-	-	-	0	0	0	-	-	ENST00000262406	.	.	.	OK	NA	p1@RGS9	FALSE	TRUE	TRUE	0	Green	1	0	0	1
chr17:65137428G>A	G	A	17:65137428-65137428	ENST00000262406.10	ENSG00000108370	RGS9	MODIFIER	5_prime_UTR_variant	59	-	-	-	-	rs536028508	HGNC:10004	YES	NM_003835.4	-	1	P4	-	1.97e-05	0	0	0.0001308	0	0	0	0	0	0	0.0002068	-	-	-	-	-	-	-	-	-	-	-	-	10.14	0.871952	-	-	-	-	-	0	0	0	-	-	ENST00000262406	.	.	.	OK	NA	p1@RGS9	FALSE	TRUE	TRUE	0	Green	1	0	0	1
chr17:65137439G>C	G	C	17:65137439-65137439	ENST00000262406.10	ENSG00000108370	RGS9	MODIFIER	5_prime_UTR_variant	70	-	-	-	-	rs992702632	HGNC:10004	YES	NM_003835.4	-	1	P4	-	-	-	-	-	-	-	-	-	-	-	-	-	-	-	-	-	-	-	-	-	-	-	-	8.738	0.730944	-	-	-	-	-	0	0	0	-	-	ENST00000262406	.	.	.	OK	NA	p1@RGS9	FALSE	TRUE	TRUE	0	Green	1	0	0	1
chr17:65137540G>T	G	T	17:65137540-65137540	ENST00000262406.10	ENSG00000108370	RGS9	MODIFIER	5_prime_UTR_variant	171	-	-	-	-	rs760711751	HGNC:10004	YES	NM_003835.4	-	1	P4	-	1.31e-05	0	0	0	0	0	0	0	0	0	0.0004136	-	-	-	-7	0	-2	19	0	0	0	0	RGS9	21	2.22201	-	-	-	-	-	0	0	0	-	-	ENST00000262406	0.01	0	0	OK	NM_001081955.3_72-171	NA	TRUE	FALSE	TRUE	0	Green	1	0	0	1
chr17:65137540G>T	G	T	17:65137540-65137540	ENST00000262406.10	ENSG00000108370	RGS9	MODIFIER	5_prime_UTR_variant	171	-	-	-	-	rs760711751	HGNC:10004	YES	NM_003835.4	-	1	P4	-	1.31e-05	0	0	0	0	0	0	0	0	0	0.0004136	-	-	-	-7	0	-2	19	0	0	0	0	RGS9	21	2.22201	-	-	-	-	-	0	0	0	-	-	ENST00000262406	0.01	0	0	OK	NM_003835.4_72-171	NA	TRUE	FALSE	TRUE	0	Green	1	0	0	1
chr17:6556430G>A	G	A	17:6556430-6556430	ENST00000262483.13	ENSG00000091622	PITPNM3	MODIFIER	5_prime_UTR_variant	126	-	-	-	-	rs572344237	HGNC:21043	YES	NM_031220.4	-	1	P2	-	0.002552	0.0003906	0	0.00253	0.004948	0	0.0002062	0.0129	0.00403	0.005361	0.004788	benign	-	-	2	-33	-45	42	0	0	0	0	PITPNM3	11.91	1.02323	-	-	-	-	-	0	0	0	-	-	ENST00000262483	0.02	-0.1	0	OK	NM_031220.4_55-149	NA	TRUE	FALSE	TRUE	1	Red	20	0	0	20
chr17:6556430G>A	G	A	17:6556430-6556430	ENST00000262483.13	ENSG00000091622	PITPNM3	MODIFIER	5_prime_UTR_variant	126	-	-	-	-	rs572344237	HGNC:21043	YES	NM_031220.4	-	1	P2	-	0.002552	0.0003906	0	0.00253	0.004948	0	0.0002062	0.0129	0.00403	0.005361	0.004788	benign	-	-	2	-33	-45	42	0	0	0	0	PITPNM3	11.91	1.02323	-	-	-	-	-	0	0	0	-	-	ENST00000262483	0.02	-0.1	0	OK	NM_001165966.2_55-149	NA	TRUE	FALSE	TRUE	1	Red	20	0	0	20
chr17:6556481C>T	C	T	17:6556481-6556481	ENST00000262483.13	ENSG00000091622	PITPNM3	MODIFIER	5_prime_UTR_variant	75	-	-	-	-	-	HGNC:21043	YES	NM_031220.4	-	1	P2	-	-	-	-	-	-	-	-	-	-	-	-	-	-	-	10	-49	-9	12	0	0	0	0	PITPNM3	11.37	0.979755	-	-	-	-	-	0	0	0	-	-	ENST00000262483	0.02	0.6	2.4	OK	NM_031220.4_55-149	NA	TRUE	FALSE	TRUE	1	Red	1	0	0	1
chr17:6556481C>T	C	T	17:6556481-6556481	ENST00000262483.13	ENSG00000091622	PITPNM3	MODIFIER	5_prime_UTR_variant	75	-	-	-	-	-	HGNC:21043	YES	NM_031220.4	-	1	P2	-	-	-	-	-	-	-	-	-	-	-	-	-	-	-	10	-49	-9	12	0	0	0	0	PITPNM3	11.37	0.979755	-	-	-	-	-	0	0	0	-	-	ENST00000262483	0.02	0.6	2.4	OK	NM_001165966.2_55-149	NA	TRUE	FALSE	TRUE	1	Red	1	0	0	1
chr17:6556485G>A	G	A	17:6556485-6556485	ENST00000262483.13	ENSG00000091622	PITPNM3	MODIFIER	5_prime_UTR_variant	71	-	-	-	-	-	HGNC:21043	YES	NM_031220.4	-	1	P2	-	-	-	-	-	-	-	-	-	-	-	-	-	-	-	-11	8	8	4	0	0	0	0	PITPNM3	13.73	1.21144	-	-	-	-	-	0	0	0	-	-	ENST00000262483	0	1.7	-0.7	OK	NM_031220.4_55-149	p2@PITPNM3	TRUE	TRUE	TRUE	1	Red	1	0	0	1
chr17:6556485G>A	G	A	17:6556485-6556485	ENST00000262483.13	ENSG00000091622	PITPNM3	MODIFIER	5_prime_UTR_variant	71	-	-	-	-	-	HGNC:21043	YES	NM_031220.4	-	1	P2	-	-	-	-	-	-	-	-	-	-	-	-	-	-	-	-11	8	8	4	0	0	0	0	PITPNM3	13.73	1.21144	-	-	-	-	-	0	0	0	-	-	ENST00000262483	0	1.7	-0.7	OK	NM_001165966.2_55-149	p2@PITPNM3	TRUE	TRUE	TRUE	1	Red	1	0	0	1
chr17:6556489G>T	G	T	17:6556489-6556489	ENST00000262483.13	ENSG00000091622	PITPNM3	MODIFIER	5_prime_UTR_variant	67	-	-	-	-	rs1035745910	HGNC:21043	YES	NM_031220.4	-	1	P2	-	6.8e-06	0	0	6.76e-05	0	0	0	0	0	0	0	-	-	-	-2	-15	4	-17	0	0	0	0	PITPNM3	14.38	1.29946	-	-	-	-	-	0	0	0	-	-	ENST00000262483	0	0	0.9	OK	NM_001165966.2_55-149	p2@PITPNM3	TRUE	TRUE	TRUE	1	Red	1	0	0	1
chr17:6556489G>T	G	T	17:6556489-6556489	ENST00000262483.13	ENSG00000091622	PITPNM3	MODIFIER	5_prime_UTR_variant	67	-	-	-	-	rs1035745910	HGNC:21043	YES	NM_031220.4	-	1	P2	-	6.8e-06	0	0	6.76e-05	0	0	0	0	0	0	0	-	-	-	-2	-15	4	-17	0	0	0	0	PITPNM3	14.38	1.29946	-	-	-	-	-	0	0	0	-	-	ENST00000262483	0	0	0.9	OK	NM_031220.4_55-149	p2@PITPNM3	TRUE	TRUE	TRUE	1	Red	1	0	0	1
chr17:6556549C>T	C	T	17:6556549-6556549	ENST00000262483.13	ENSG00000091622	PITPNM3	MODIFIER	5_prime_UTR_variant	7	-	-	-	-	-	HGNC:21043	YES	NM_031220.4	-	1	P2	-	-	-	-	-	-	-	-	-	-	-	-	-	-	-	-	-	-	-	-	-	-	-	-	7.539	0.602686	-	-	-	-	-	0	0	0	-	-	ENST00000262483	.	.	.	OK	NA	p1@PITPNM3	FALSE	TRUE	TRUE	1	Red	1	0	0	1
chr17:68291502C>T	C	T	17:68291502-68291502	ENST00000621439.5	ENSG00000141337	ARSG	MODIFIER	5_prime_UTR_variant	8	-	-	-	-	rs1342414480	HGNC:24102	YES	NM_001267727.2	-	5	P1	-	6.66e-06	0	0	0	0	0	0	0	1.49e-05	0	0	-	-	-	-37	38	21	2	0	0	0	0	ARSG	16.39	1.60218	-	-	-	-	-	0	0	7	-	-	ENST00000621439	.	.	.	OK	NA	p1@ARSG	FALSE	TRUE	TRUE	0	Amber	1	0	0	1
chr17:74923246C>G	C	G	17:74923246-74923246	ENST00000614341.5	ENSG00000182040	USH1G	MODIFIER	5_prime_UTR_variant	10	-	-	-	-	rs570755897	HGNC:16356	YES	NM_173477.5	-	1	P1	-	0.004665	0.001433	0	0.003465	0.003239	0.000444	0.001336	0	0.007572	0.002781	0.00302	uncertain_significance	-	-	7	-43	-31	0	0	0	0	0	USH1G	0.338	-0.28333	-	-	-	-	-	0	0	2	-	-	ENST00000614341	.	.	.	OK	NA	p1@USH1G	FALSE	TRUE	TRUE	1	Green	18	0	0	18
chr17:74923253T>G	T	G	17:74923253-74923253	ENST00000614341.5	ENSG00000182040	USH1G	MODIFIER	5_prime_UTR_variant	3	-	-	-	-	-	HGNC:16356	YES	NM_173477.5	-	1	P1	-	-	-	-	-	-	-	-	-	-	-	-	-	-	-	-3	0	-11	-4	0	0	0	0	USH1G	15.74	1.50021	-	-	-	-	-	0	0	2	uAUG_lost_CapDistanceToStart:2,uAUG_lost_DistanceToCDS:180,uAUG_lost_DistanceToStop:9,uAUG_lost_Evidence:NA,uAUG_lost_KozakContext:-,uAUG_lost_KozakStrength:,uAUG_lost_type:uORF	uAUG_lost	ENST00000614341	.	.	.	OK	NA	p1@USH1G	FALSE	TRUE	TRUE	1	Green	1	0	0	1
chr17:76540047C>T	C	T	17:76540047-76540047	ENST00000592014.6	ENSG00000214140	PRCD	MODIFIER	5_prime_UTR_variant	4	-	-	-	-	rs1052907848	HGNC:32528	YES	NM_001077620.3	-	1	P1	-	7.88e-05	2.41e-05	0	0	0	0	0	0	0.0001617	0	0	-	-	-	-1	-6	-1	-6	0	0	0	0	PRCD	4.095	0.283375	-	-	-	-	-	0	1	0	uAUG_gained_CapDistanceToStart:2,uAUG_gained_DistanceToCDS:96,uAUG_gained_DistanceToStop:258,uAUG_gained_KozakContext:-,uAUG_gained_KozakStrength:,uAUG_gained_type:inFrame_oORF	uAUG_gained	ENST00000592014	-0.02	0	0	OK	NA	p2@PRCD	FALSE	TRUE	TRUE	0	Green	1	0	0	1
chr17:76540048G>A	G	A	17:76540048-76540048	ENST00000592014.6	ENSG00000214140	PRCD	MODIFIER	5_prime_UTR_variant	5	-	-	-	-	rs892886625	HGNC:32528	YES	NM_001077620.3	-	1	P1	-	3.94e-05	4.82e-05	0	0	0	0	0	0	5.88e-05	0	0	uncertain_significance	-	-	2	-7	2	0	0	0	0	0	PRCD	0.943	-0.073165	-	-	-	-	-	0	1	0	-	-	ENST00000592014	0	0.2	0	OK	NA	p2@PRCD	FALSE	TRUE	TRUE	0	Green	2	0	0	2
chr17:76540109A>G	A	G	17:76540109-76540109	ENST00000592014.6	ENSG00000214140	PRCD	MODIFIER	5_prime_UTR_variant	66	-	-	-	-	-	HGNC:32528	YES	NM_001077620.3	-	1	P1	-	-	-	-	-	-	-	-	-	-	-	-	-	-	-	0	26	-1	4	0	0	0	0	PRCD	10.91	0.942598	-	-	-	-	-	0	1	0	-	-	ENST00000592014	-0.01	-5.8	0	OK	NM_001077620.3_7-98	NA	TRUE	FALSE	TRUE	0	Green	1	0	0	1
chr17:8002618C>T	C	T	17:8002618-8002618	ENST00000254854.5	ENSG00000132518	GUCY2D	MODIFIER	5_prime_UTR_variant	4	-	-	-	-	rs548945470	HGNC:4689	YES	NM_000180.4	-	1	P1	-	0.0002234	4.83e-05	0	6.54e-05	0	0	0	0	4.41e-05	0.0009551	0.005374	-	-	-	-17	37	-4	39	0	0	0.01	0	GUCY2D	16.5	1.61908	-	-	-	-	-	0	0	0	-	-	ENST00000254854	.	.	.	OK	NA	p3@GUCY2D	FALSE	TRUE	TRUE	1	Green	4	0	0	4
chr17:81528479G>A	G	A	17:81528479-81528479	ENST00000417245.7	ENSG00000186765	FSCN2	MODIFIER	5_prime_UTR_variant	103	-	-	-	-	rs1252455121	HGNC:3960	YES	NM_012418.4	-	1	P1	-	5.26e-05	4.82e-05	0	0	0	0	0	0	0	0	0.001241	-	-	-	3	46	-3	49	0	0	0	0	FSCN2	9.172	0.777638	-	-	-	-	-	0	0	0	-	-	ENST00000417245	0.03	1.9	0	OK	NM_001077182.3_76-155	NA	TRUE	FALSE	TRUE	1	Red	1	0	0	1
chr17:81528479G>A	G	A	17:81528479-81528479	ENST00000417245.7	ENSG00000186765	FSCN2	MODIFIER	5_prime_UTR_variant	103	-	-	-	-	rs1252455121	HGNC:3960	YES	NM_012418.4	-	1	P1	-	5.26e-05	4.82e-05	0	0	0	0	0	0	0	0	0.001241	-	-	-	3	46	-3	49	0	0	0	0	FSCN2	9.172	0.777638	-	-	-	-	-	0	0	0	-	-	ENST00000417245	0.03	1.9	0	OK	NM_012418.4_76-155	NA	TRUE	FALSE	TRUE	1	Red	1	0	0	1
chr17:81528492G>A	G	A	17:81528492-81528492	ENST00000417245.7	ENSG00000186765	FSCN2	MODIFIER	5_prime_UTR_variant	116	-	-	-	-	rs889609923	HGNC:3960	YES	NM_012418.4	-	1	P1	-	5.91e-05	2.41e-05	0	0	0	0	0	0	0.0001176	0	0	-	-	-	11	50	10	-16	0	0	0	0	FSCN2	11.77	1.01126	-	-	-	-	-	0	0	0	-	-	ENST00000417245	0.01	3.4	0	OK	NM_001077182.3_76-155	NA	TRUE	FALSE	TRUE	1	Red	2	0	0	2
chr17:81528492G>A	G	A	17:81528492-81528492	ENST00000417245.7	ENSG00000186765	FSCN2	MODIFIER	5_prime_UTR_variant	116	-	-	-	-	rs889609923	HGNC:3960	YES	NM_012418.4	-	1	P1	-	5.91e-05	2.41e-05	0	0	0	0	0	0	0.0001176	0	0	-	-	-	11	50	10	-16	0	0	0	0	FSCN2	11.77	1.01126	-	-	-	-	-	0	0	0	-	-	ENST00000417245	0.01	3.4	0	OK	NM_012418.4_76-155	NA	TRUE	FALSE	TRUE	1	Red	2	0	0	2
chr17:81528510C>T	C	T	17:81528510-81528510	ENST00000417245.7	ENSG00000186765	FSCN2	MODIFIER	5_prime_UTR_variant	134	-	-	-	-	rs782326796,COSV58367861	HGNC:3960	YES	NM_012418.4	-	1	P1	-	5.26e-05	0	0	0	0	0	0	0	0.0001176	0	0	-	-	-	15	-7	-34	45	0	0	0	0	FSCN2	0.712	-0.13205	-	-	-	-	-	0	0	0	-	-	ENST00000417245	0.01	0.8	0	OK	NM_001077182.3_76-155	NA	TRUE	FALSE	TRUE	1	Red	1	0	0	1
chr17:81528510C>T	C	T	17:81528510-81528510	ENST00000417245.7	ENSG00000186765	FSCN2	MODIFIER	5_prime_UTR_variant	134	-	-	-	-	rs782326796,COSV58367861	HGNC:3960	YES	NM_012418.4	-	1	P1	-	5.26e-05	0	0	0	0	0	0	0	0.0001176	0	0	-	-	-	15	-7	-34	45	0	0	0	0	FSCN2	0.712	-0.13205	-	-	-	-	-	0	0	0	-	-	ENST00000417245	0.01	0.8	0	OK	NM_012418.4_76-155	NA	TRUE	FALSE	TRUE	1	Red	1	0	0	1
chr17:81528511G>A	G	A	17:81528511-81528511	ENST00000417245.7	ENSG00000186765	FSCN2	MODIFIER	5_prime_UTR_variant	135	-	-	-	-	rs781955920	HGNC:3960	YES	NM_012418.4	-	1	P1	-	3.94e-05	0	0	0	0	0.001155	0	0	0	0	0	-	-	-	-8	14	44	14	0	0	0	0	FSCN2	0.037	-0.733468	-	-	-	-	-	0	0	0	-	-	ENST00000417245	0.02	0.7	0	OK	NM_012418.4_76-155	NA	TRUE	FALSE	TRUE	1	Red	1	0	0	1
chr17:81528511G>A	G	A	17:81528511-81528511	ENST00000417245.7	ENSG00000186765	FSCN2	MODIFIER	5_prime_UTR_variant	135	-	-	-	-	rs781955920	HGNC:3960	YES	NM_012418.4	-	1	P1	-	3.94e-05	0	0	0	0	0.001155	0	0	0	0	0	-	-	-	-8	14	44	14	0	0	0	0	FSCN2	0.037	-0.733468	-	-	-	-	-	0	0	0	-	-	ENST00000417245	0.02	0.7	0	OK	NM_001077182.3_76-155	NA	TRUE	FALSE	TRUE	1	Red	1	0	0	1
chr17:8248045G>A	G	A	17:8248045-8248045	ENST00000651323.1	ENSG00000178971	CTC1	MODIFIER	5_prime_UTR_variant	12	-	-	-	-	rs768308256	HGNC:26169	YES	NM_025099.6	-	-	P1	-	1.32e-05	4.83e-05	0	0	0	0	0	0	0	0	0	-	-	-	-	-	-	-	-	-	-	-	-	6.893	0.537662	-	-	-	-	-	0	0	0	-	-	ENST00000651323	.	2	0	OK	NA	p1@CTC1	FALSE	TRUE	TRUE	1	Amber	1	0	0	1
chr18:12377114G>A	G	A	18:12377114-12377114	ENST00000269143.8	ENSG00000141385	AFG3L2	MODIFIER	5_prime_UTR_variant	114	-	-	-	-	rs556432963	HGNC:315	YES	NM_006796.3	-	1	P1	-	0.001593	0.0003381	0	0.001771	0.001153	0.0001928	0.0002851	0.003185	0.002192	0.001434	0.008271	benign	-	-	0	25	2	9	0	0	0	0	AFG3L2	7.041	0.55231	-	-	-	-	-	0	0	0	-	-	ENST00000269143	0.02	0	0	OK	NA	p2@AFG3L2	FALSE	TRUE	TRUE	0	Amber	15	0	0	15
chr18:12377190G>T	G	T	18:12377190-12377190	ENST00000269143.8	ENSG00000141385	AFG3L2	MODIFIER	5_prime_UTR_variant	38	-	-	-	-	-	HGNC:315	YES	NM_006796.3	-	1	P1	-	-	-	-	-	-	-	-	-	-	-	-	-	-	-	-2	-43	41	20	0	0	0	0	AFG3L2	7.075	0.555683	-	-	-	-	-	0	0	0	-	-	ENST00000269143	.	.	.	OK	NA	p4@AFG3L2	FALSE	TRUE	TRUE	0	Amber	1	0	0	1
chr18:12377205C>G	C	G	18:12377205-12377205	ENST00000269143.8	ENSG00000141385	AFG3L2	MODIFIER	5_prime_UTR_variant	23	-	-	-	-	rs1458378461	HGNC:315	YES	NM_006796.3	-	1	P1	-	6.57e-06	0	0	0	0	0	0	0	1.47e-05	0	0	-	-	-	-45	-1	-6	5	0	0	0	0	AFG3L2	10.81	0.934414	-	-	-	-	-	0	0	0	-	-	ENST00000269143	.	.	.	OK	NA	p1@AFG3L2	FALSE	TRUE	TRUE	0	Amber	1	0	0	1
chr18:12377217C>T	C	T	18:12377217-12377217	ENST00000269143.8	ENSG00000141385	AFG3L2	MODIFIER	5_prime_UTR_variant	11	-	-	-	-	-	HGNC:315	YES	NM_006796.3	-	1	P1	-	-	-	-	-	-	-	-	-	-	-	-	-	-	-	-7	20	-7	0	0	0	0.04	0	AFG3L2	10.2	0.877851	-	-	-	-	-	0	0	0	-	-	ENST00000269143	.	.	.	OK	NA	p1@AFG3L2	FALSE	TRUE	TRUE	0	Amber	1	0	0	1
chr18:12377219C>G	C	G	18:12377219-12377219	ENST00000269143.8	ENSG00000141385	AFG3L2	MODIFIER	5_prime_UTR_variant	9	-	-	-	-	rs191000529	HGNC:315	YES	NM_006796.3	-	1	P1	-	0.004529	0.0159	0	0.001178	0	0	0	0.003185	5.88e-05	0.002865	0.0002069	benign,likely_benign	-	-	-9	37	-9	40	0	0	0.06	0	AFG3L2	12.26	1.05199	-	-	-	-	-	0	0	0	-	-	ENST00000269143	.	.	.	OK	NA	p1@AFG3L2	FALSE	TRUE	TRUE	0	Amber	3	0	0	3
chr18:7117787G>A	G	A	18:7117787-7117787	ENST00000389658.4	ENSG00000101680	LAMA1	MODIFIER	5_prime_UTR_variant	11	-	-	-	-	-	HGNC:6481	YES	NM_005559.4	-	1	P1	-	-	-	-	-	-	-	-	-	-	-	-	-	-	-	-41	-17	18	-16	0	0	0	0	LAMA1	2.88	0.17833	-	-	-	-	-	0	0	0	-	-	ENST00000389658	0.01	2.8	0	OK	NA	p1@LAMA1	FALSE	TRUE	TRUE	0	Amber	1	0	0	1
chr18:7117797C>G	C	G	18:7117797-7117797	ENST00000389658.4	ENSG00000101680	LAMA1	MODIFIER	5_prime_UTR_variant	1	-	-	-	-	rs528836968	HGNC:6481	YES	NM_005559.4	-	1	P1	-	0.01439	0.04854	0	0.008449	0	0	0	0.01592	0.0003973	0.007191	0.0002069	-	-	-	8	3	-26	44	0	0	0	0	LAMA1	1.981	0.087472	-	-	-	-	-	0	0	0	-	-	ENST00000389658	0	0	0	OK	NA	p1@LAMA1	FALSE	TRUE	TRUE	0	Amber	18	0	0	18
chr19:13938200C>T	C	T	19:13938200-13938200	ENST00000588872.3	ENSG00000132000	PODNL1	MODIFIER	5_prime_UTR_variant	218	-	-	-	-	rs138678978,COSV54310197	HGNC:26275	YES	NM_001370095.3	-	3	P1	-	0.0002694	2.41e-05	0	0	0	0.006363	0	0	0	0	0.001448	-	-	-	-2	29	21	-21	0	0	0	0.07	PODNL1	19.72	2.06105	-	-	-	-	-	1	0	2	uAUG_lost_CapDistanceToStart:215,uAUG_lost_DistanceToCDS:21,uAUG_lost_DistanceToStop:1743,uAUG_lost_Evidence:NA,uAUG_lost_KozakContext:GAGATGG,uAUG_lost_KozakStrength:Strong,uAUG_lost_type:InFrame_oORF	uAUG_lost	ENST00000588872	-0.01	0.1	0	OK	NM_024825.4_202-295	NA	TRUE	FALSE	TRUE	0	Red	1	0	0	1
chr19:13938226C>A	C	A	19:13938226-13938226	ENST00000588872.3	ENSG00000132000	PODNL1	MODIFIER	5_prime_UTR_variant	192	-	-	-	-	rs115766645	HGNC:26275	YES	NM_001370095.3	-	3	P1	-	0.008048	0.02803	0	0.002877	0.001155	0	0	0	0.0001176	0.003346	0	-	-	-	3	-1	-47	1	0.05	0	0	0	PODNL1	8.649	0.721241	-	-	-	-	-	1	0	2	-	-	ENST00000588872	0	1.5	0	OK	NM_001370095.1_127-215	p4@PODNL1	TRUE	TRUE	TRUE	0	Red	8	0	0	8
chr19:13938226C>A	C	A	19:13938226-13938226	ENST00000588872.3	ENSG00000132000	PODNL1	MODIFIER	5_prime_UTR_variant	192	-	-	-	-	rs115766645	HGNC:26275	YES	NM_001370095.3	-	3	P1	-	0.008048	0.02803	0	0.002877	0.001155	0	0	0	0.0001176	0.003346	0	-	-	-	3	-1	-47	1	0.05	0	0	0	PODNL1	8.649	0.721241	-	-	-	-	-	1	0	2	-	-	ENST00000588872	0	1.5	0	OK	NM_024825.4_202-295	p4@PODNL1	TRUE	TRUE	TRUE	0	Red	8	0	0	8
chr19:13938250A>G	A	G	19:13938250-13938250	ENST00000588872.3	ENSG00000132000	PODNL1	MODIFIER	5_prime_UTR_variant	168	-	-	-	-	rs73924868	HGNC:26275	YES	NM_001370095.3	-	3	P1	-	0.002239	0.007891	0	0.0006548	0	0	0	0	1.47e-05	0.001437	0	-	-	-	1	-21	-29	2	0	0	0	0	PODNL1	16.03	1.54603	-	-	-	-	-	1	0	2	uSTOP_lost_AltStop:True,uSTOP_lost_AltStopDistanceToCDS:51,uSTOP_lost_Evidence:NA,uSTOP_lost_FrameWithCDS:inFrame,uSTOP_lost_KozakContext:GGCATGG,uSTOP_lost_KozakStrength:Strong&uSTOP_lost_AltStop:True,uSTOP_lost_AltStopDistanceToCDS:51,uSTOP_lost_Evidence:NA,uSTOP_lost_FrameWithCDS:inFrame,uSTOP_lost_KozakContext:GAGATGG,uSTOP_lost_KozakStrength:Strong	uSTOP_lost&uSTOP_lost	ENST00000588872	0	-1.6	0	OK	NM_001370095.1_127-215	NA	TRUE	FALSE	TRUE	0	Red	1	0	0	1
chr19:13938250A>G	A	G	19:13938250-13938250	ENST00000588872.3	ENSG00000132000	PODNL1	MODIFIER	5_prime_UTR_variant	168	-	-	-	-	rs73924868	HGNC:26275	YES	NM_001370095.3	-	3	P1	-	0.002239	0.007891	0	0.0006548	0	0	0	0	1.47e-05	0.001437	0	-	-	-	1	-21	-29	2	0	0	0	0	PODNL1	16.03	1.54603	-	-	-	-	-	1	0	2	uSTOP_lost_AltStop:True,uSTOP_lost_AltStopDistanceToCDS:51,uSTOP_lost_Evidence:NA,uSTOP_lost_FrameWithCDS:inFrame,uSTOP_lost_KozakContext:GGCATGG,uSTOP_lost_KozakStrength:Strong&uSTOP_lost_AltStop:True,uSTOP_lost_AltStopDistanceToCDS:51,uSTOP_lost_Evidence:NA,uSTOP_lost_FrameWithCDS:inFrame,uSTOP_lost_KozakContext:GAGATGG,uSTOP_lost_KozakStrength:Strong	uSTOP_lost&uSTOP_lost	ENST00000588872	0	-1.6	0	OK	NM_024825.4_202-295	NA	TRUE	FALSE	TRUE	0	Red	1	0	0	1
chr19:13938280C>T	C	T	19:13938280-13938280	ENST00000588872.3	ENSG00000132000	PODNL1	MODIFIER	5_prime_UTR_variant	138	-	-	-	-	rs879503813	HGNC:26275	YES	NM_001370095.3	-	3	P1	-	1.97e-05	0	0	6.54e-05	0	0	0	0	2.94e-05	0	0	-	-	-	-2	-29	-28	40	0	0	0	0	PODNL1	0.914	-0.079751	-	-	-	-	-	1	0	2	-	-	ENST00000588872	0	3.7	0	OK	NM_001370095.1_127-215	NA	TRUE	FALSE	TRUE	0	Red	1	0	0	1
chr19:13938386G>A	G	A	19:13938386-13938386	ENST00000588872.3	ENSG00000132000	PODNL1	MODIFIER	5_prime_UTR_variant	32	-	-	-	-	rs561324283	HGNC:26275	YES	NM_001370095.3	-	3	P1	-	0.002071	0.007362	0	0.0003277	0	0	0	0	2.94e-05	0.001434	0	-	-	-	-20	1	-5	-32	0	0	0	0	PODNL1	7.619	0.611038	-	-	-	-	-	1	0	2	-	-	ENST00000339560	.	.	.	LC	NA	p1@PODNL1	FALSE	TRUE	TRUE	0	Red	1	0	0	1
chr19:13938417C>T	C	T	19:13938417-13938417	ENST00000588872.3	ENSG00000132000	PODNL1	MODIFIER	5_prime_UTR_variant	1	-	-	-	-	rs571495654,COSV99582931	HGNC:26275	YES	NM_001370095.3	-	3	P1	-	0.0003549	2.41e-05	0	6.54e-05	0	0	0.000471	0	0.0006763	0.0004776	0	-	-	-	-2	5	-37	48	0	0	0	0	PODNL1	12.83	1.10564	-	-	-	-	-	1	0	2	-	-	ENST00000339560	.	.	.	LC	NA	p1@PODNL1	FALSE	TRUE	TRUE	0	Red	1	0	0	1
chr19:1491195C>T	C	T	19:1491195-1491195	ENST00000233596.8	ENSG00000115255	REEP6	MODIFIER	5_prime_UTR_variant	15	-	-	-	-	rs1204772596	HGNC:30078	YES	NM_138393.4	-	1	P1	-	1.31e-05	2.41e-05	0	0	0	0	0	0	1.47e-05	0	0	-	-	-	43	14	-2	1	0	0	0	0	REEP6	10.83	0.935977	-	-	-	-	-	0	0	0	-	-	ENST00000233596	0	1.6	0	OK	NM_001329556.3_14-89	p1@REEP6	TRUE	TRUE	TRUE	1	Green	1	0	0	1
chr19:1491195C>T	C	T	19:1491195-1491195	ENST00000233596.8	ENSG00000115255	REEP6	MODIFIER	5_prime_UTR_variant	15	-	-	-	-	rs1204772596	HGNC:30078	YES	NM_138393.4	-	1	P1	-	1.31e-05	2.41e-05	0	0	0	0	0	0	1.47e-05	0	0	-	-	-	43	14	-2	1	0	0	0	0	REEP6	10.83	0.935977	-	-	-	-	-	0	0	0	-	-	ENST00000233596	0	1.6	0	OK	NM_138393.4_14-89	p1@REEP6	TRUE	TRUE	TRUE	1	Green	1	0	0	1
chr19:1491195C>T	C	T	19:1491195-1491195	ENST00000395479.10	ENSG00000115255	REEP6	MODIFIER	5_prime_UTR_variant	15	-	-	-	-	rs1204772596	HGNC:30078	-	-	NM_001329556.3	3	-	-	1.31e-05	2.41e-05	0	0	0	0	0	0	1.47e-05	0	0	-	-	-	43	14	-2	1	0	0	0	0	REEP6	10.83	0.935977	-	-	-	-	-	0	0	0	-	-	ENST00000233596	0	1.6	0	OK	NM_001329556.3_14-89	p1@REEP6	TRUE	TRUE	TRUE	0	Green	1	0	0	1
chr19:1491195C>T	C	T	19:1491195-1491195	ENST00000395479.10	ENSG00000115255	REEP6	MODIFIER	5_prime_UTR_variant	15	-	-	-	-	rs1204772596	HGNC:30078	-	-	NM_001329556.3	3	-	-	1.31e-05	2.41e-05	0	0	0	0	0	0	1.47e-05	0	0	-	-	-	43	14	-2	1	0	0	0	0	REEP6	10.83	0.935977	-	-	-	-	-	0	0	0	-	-	ENST00000233596	0	1.6	0	OK	NM_138393.4_14-89	p1@REEP6	TRUE	TRUE	TRUE	0	Green	1	0	0	1
chr19:1491233G>A	G	A	19:1491233-1491233	ENST00000233596.8	ENSG00000115255	REEP6	MODIFIER	5_prime_UTR_variant	53	-	-	-	-	rs906267813	HGNC:30078	YES	NM_138393.4	-	1	P1	-	-	-	-	-	-	-	-	-	-	-	-	-	-	-	14	44	50	-37	0	0	0	0	REEP6	11.91	1.0226	-	-	-	-	-	0	0	0	-	-	ENST00000233596	0.03	1.4	0	OK	NM_138393.4_14-89	NA	TRUE	FALSE	TRUE	1	Green	1	0	0	1
chr19:1491233G>A	G	A	19:1491233-1491233	ENST00000233596.8	ENSG00000115255	REEP6	MODIFIER	5_prime_UTR_variant	53	-	-	-	-	rs906267813	HGNC:30078	YES	NM_138393.4	-	1	P1	-	-	-	-	-	-	-	-	-	-	-	-	-	-	-	14	44	50	-37	0	0	0	0	REEP6	11.91	1.0226	-	-	-	-	-	0	0	0	-	-	ENST00000233596	0.03	1.4	0	OK	NM_001329556.3_14-89	NA	TRUE	FALSE	TRUE	1	Green	1	0	0	1
chr19:1491233G>A	G	A	19:1491233-1491233	ENST00000395479.10	ENSG00000115255	REEP6	MODIFIER	5_prime_UTR_variant	53	-	-	-	-	rs906267813	HGNC:30078	-	-	NM_001329556.3	3	-	-	-	-	-	-	-	-	-	-	-	-	-	-	-	-	14	44	50	-37	0	0	0	0	REEP6	11.91	1.0226	-	-	-	-	-	0	0	0	-	-	ENST00000233596	0.03	1.4	0	OK	NM_138393.4_14-89	NA	TRUE	FALSE	TRUE	0	Green	1	0	0	1
chr19:1491233G>A	G	A	19:1491233-1491233	ENST00000395479.10	ENSG00000115255	REEP6	MODIFIER	5_prime_UTR_variant	53	-	-	-	-	rs906267813	HGNC:30078	-	-	NM_001329556.3	3	-	-	-	-	-	-	-	-	-	-	-	-	-	-	-	-	14	44	50	-37	0	0	0	0	REEP6	11.91	1.0226	-	-	-	-	-	0	0	0	-	-	ENST00000233596	0.03	1.4	0	OK	NM_001329556.3_14-89	NA	TRUE	FALSE	TRUE	0	Green	1	0	0	1
chr19:1491263C>T	C	T	19:1491263-1491263	ENST00000233596.8	ENSG00000115255	REEP6	MODIFIER	5_prime_UTR_variant	83	-	-	-	-	rs371703115	HGNC:30078	YES	NM_138393.4	-	1	P1	-	9.2e-05	9.65e-05	0	6.54e-05	0	0.0003848	0	0	0.0001029	0	0	-	-	-	11	21	-7	27	0	0	0	0	REEP6	13.25	1.15303	-	-	-	-	-	0	0	0	-	-	ENST00000233596	0	2	0	OK	NM_001329556.3_14-89	NA	TRUE	FALSE	TRUE	1	Green	1	0	0	1
chr19:1491263C>T	C	T	19:1491263-1491263	ENST00000395479.10	ENSG00000115255	REEP6	MODIFIER	5_prime_UTR_variant	83	-	-	-	-	rs371703115	HGNC:30078	-	-	NM_001329556.3	3	-	-	9.2e-05	9.65e-05	0	6.54e-05	0	0.0003848	0	0	0.0001029	0	0	-	-	-	11	21	-7	27	0	0	0	0	REEP6	13.25	1.15303	-	-	-	-	-	0	0	0	-	-	ENST00000233596	0	2	0	OK	NM_001329556.3_14-89	NA	TRUE	FALSE	TRUE	0	Green	1	0	0	1
chr19:1491263C>T	C	T	19:1491263-1491263	ENST00000233596.8	ENSG00000115255	REEP6	MODIFIER	5_prime_UTR_variant	83	-	-	-	-	rs371703115	HGNC:30078	YES	NM_138393.4	-	1	P1	-	9.2e-05	9.65e-05	0	6.54e-05	0	0.0003848	0	0	0.0001029	0	0	-	-	-	11	21	-7	27	0	0	0	0	REEP6	13.25	1.15303	-	-	-	-	-	0	0	0	-	-	ENST00000233596	0	2	0	OK	NM_138393.4_14-89	NA	TRUE	FALSE	TRUE	1	Green	1	0	0	1
chr19:1491263C>T	C	T	19:1491263-1491263	ENST00000395479.10	ENSG00000115255	REEP6	MODIFIER	5_prime_UTR_variant	83	-	-	-	-	rs371703115	HGNC:30078	-	-	NM_001329556.3	3	-	-	9.2e-05	9.65e-05	0	6.54e-05	0	0.0003848	0	0	0.0001029	0	0	-	-	-	11	21	-7	27	0	0	0	0	REEP6	13.25	1.15303	-	-	-	-	-	0	0	0	-	-	ENST00000233596	0	2	0	OK	NM_138393.4_14-89	NA	TRUE	FALSE	TRUE	0	Green	1	0	0	1
chr19:32675855G>A	G	A	19:32675855-32675855	ENST00000334176.4	ENSG00000186326	RGS9BP	MODIFIER	5_prime_UTR_variant	8	-	-	-	-	rs186881367	HGNC:30304	YES	NM_207391.3	-	-	P1	-	0.001997	0.007067	0	0.0005232	0	0	0	0	0	0.001437	0	-	-	-	14	43	-29	43	0	0	0	0	RGS9BP	12.76	1.09842	-	-	-	-	-	0	0	4	-	-	ENST00000334176	.	.	.	OK	NA	p1@RGS9BP	FALSE	TRUE	TRUE	1	Red	5	0	0	5
chr19:32675867A>C	A	C	19:32675867-32675867	ENST00000334176.4	ENSG00000186326	RGS9BP	MODIFIER	5_prime_UTR_variant	20	-	-	-	-	rs550309031	HGNC:30304	YES	NM_207391.3	-	-	P1	-	5.26e-05	0.000193	0	0	0	0	0	0	0	0	0	-	-	-	10	2	-41	2	0	0	0	0	RGS9BP	9.58	0.818707	-	-	-	-	-	0	0	4	-	-	ENST00000334176	.	.	.	OK	NA	p1@RGS9BP	FALSE	TRUE	TRUE	1	Red	2	0	0	2
chr19:3772225G>A	G	A	19:3772225-3772225	ENST00000555633.3	ENSG00000173976	RAX2	MODIFIER	5_prime_UTR_variant	4	-	-	-	-	rs150444854	HGNC:18286	YES	NM_001319074.4	-	1	P1	-	0.003785	0.00111	0	0.007851	0.005184	0	0.003013	0.006329	0.005028	0.005731	0.0008278	likely_benign	-	-	-	-	-	-	-	-	-	-	-	4.425	0.311719	-	-	-	-	-	1	0	1	uAUG_gained_CapDistanceToStart:2,uAUG_gained_DistanceToCDS:332,uAUG_gained_DistanceToStop:105,uAUG_gained_KozakContext:-,uAUG_gained_KozakStrength:,uAUG_gained_type:uORF	uAUG_gained	NA	NA	NA	NA	LC	NA	p1@RAX2	FALSE	TRUE	TRUE	1	Green	22	2	0	24
chr19:45584776C>T	C	T	19:45584776-45584776	ENST00000263275.5	ENSG00000125741	OPA3	MODIFIER	5_prime_UTR_variant	27	-	-	-	-	rs201864058,COSV54399221	HGNC:8142	YES	NM_025136.4	-	1	A2	-	0.0002562	4.83e-05	0	6.54e-05	0	0	0	0	0.0001764	0	0.004965	-	-	-	-3	-42	3	17	0	0	0	0	OPA3	21.6	2.29771	-	-	-	-	-	0	0	0	-	-	ENST00000263275	0	0.7	1.1	OK	NA	p1@OPA3	FALSE	TRUE	TRUE	1	Red	2	0	0	2
chr19:45584788G>A	G	A	19:45584788-45584788	ENST00000263275.5	ENSG00000125741	OPA3	MODIFIER	5_prime_UTR_variant	15	-	-	-	-	rs750059099	HGNC:8142	YES	NM_025136.4	-	1	A2	-	6.57e-06	0	0	0	0	0.0001925	0	0	0	0	0	-	-	-	-15	25	5	-9	0	0	0	0	OPA3	21	2.22365	-	-	-	-	-	0	0	0	-	-	ENST00000263275	0	0	1.7	OK	NA	p1@OPA3	FALSE	TRUE	TRUE	1	Red	1	0	0	1
chr19:6720617G>C	G	C	19:6720617-6720617	ENST00000245907.11	ENSG00000125730	C3	MODIFIER	5_prime_UTR_variant	34	-	-	-	-	rs339394	HGNC:1318	YES	NM_000064.4	-	1	P1	-	0.003902	0.01387	0	0.0006544	0	0	0	0.003165	5.88e-05	0.00191	0	benign	-	-	-43	-24	-43	43	0	0	0.01	0	C3	13.52	1.18551	-	-	-	-	-	0	0	0	-	-	ENST00000245907	0	-4.4	0	OK	NM_000064.4_1-61	NA	TRUE	FALSE	TRUE	0	Red	4	0	0	4
chr19:7395158G>T	G	T	19:7395158-7395158	ENST00000668164.2	ENSG00000104880	ARHGEF18	MODIFIER	intron_variant	-	-	-	-	-	rs79469543	HGNC:17090	YES	NM_001367823.1	-	-	A2	-	0.01018	0.02336	0	0.01243	0.02333	0	0	0.009494	0.00388	0.01388	0.002894	-	-	-	22	-15	-2	-9	0	0	0	0	ARHGEF18	11.82	1.01604	-	-	-	-	-	0	2	0	-	-	ENST00000319670	.	.	.	OK	NA	p1@ARHGEF18	FALSE	TRUE	TRUE	0	Green	23	1	0	24
chr19:7395158G>T	G	T	19:7395158-7395158	ENST00000319670.14	ENSG00000104880	ARHGEF18	MODIFIER	5_prime_UTR_variant	4	-	-	-	-	rs79469543	HGNC:17090	-	-	-	1	A2	-	0.01018	0.02336	0	0.01243	0.02333	0	0	0.009494	0.00388	0.01388	0.002894	-	-	-	22	-15	-2	-9	0	0	0	0	ARHGEF18	11.82	1.01604	-	-	-	-	-	0	2	0	-	-	ENST00000319670	.	.	.	OK	NA	p1@ARHGEF18	FALSE	TRUE	TRUE	1	Green	23	1	0	24
chr19:7395158G>T	G	T	19:7395158-7395158	ENST00000668164.2	ENSG00000104880	ARHGEF18	MODIFIER	intron_variant	-	-	-	-	-	rs79469543	HGNC:17090	YES	NM_001367823.1	-	-	A2	-	0.01018	0.02336	0	0.01243	0.02333	0	0	0.009494	0.00388	0.01388	0.002894	-	-	-	22	-15	-2	-9	0	0	0	0	ARHGEF18	11.82	1.01604	-	-	-	-	-	-	-	-	-	-	ENST00000319670	.	.	.	OK	NA	p1@ARHGEF18	FALSE	TRUE	TRUE	0	Green	23	1	0	24
chr19:7395158G>T	G	T	19:7395158-7395158	ENST00000319670.14	ENSG00000104880	ARHGEF18	MODIFIER	5_prime_UTR_variant	4	-	-	-	-	rs79469543	HGNC:17090	-	-	-	1	A2	-	0.01018	0.02336	0	0.01243	0.02333	0	0	0.009494	0.00388	0.01388	0.002894	-	-	-	22	-15	-2	-9	0	0	0	0	ARHGEF18	11.82	1.01604	-	-	-	-	-	-	-	-	-	-	ENST00000319670	.	.	.	OK	NA	p1@ARHGEF18	FALSE	TRUE	TRUE	1	Green	23	1	0	24
chr19:7395167G>A	G	A	19:7395167-7395167	ENST00000668164.2	ENSG00000104880	ARHGEF18	MODIFIER	intron_variant	-	-	-	-	-	rs529834005	HGNC:17090	YES	NM_001367823.1	-	-	A2	-	0.0006634	0.000217	0.004386	0.0001962	0.000288	0	0.0001882	0	0.001191	0.000478	0	-	-	-	-24	13	1	-13	0	0	0	0	ARHGEF18	8.933	0.752259	-	-	-	-	-	-	-	-	-	-	ENST00000319670	.	.	.	OK	NA	p2@ARHGEF18	FALSE	TRUE	TRUE	0	Green	5	0	0	5
chr19:7395167G>A	G	A	19:7395167-7395167	ENST00000319670.14	ENSG00000104880	ARHGEF18	MODIFIER	5_prime_UTR_variant	13	-	-	-	-	rs529834005	HGNC:17090	-	-	-	1	A2	-	0.0006634	0.000217	0.004386	0.0001962	0.000288	0	0.0001882	0	0.001191	0.000478	0	-	-	-	-24	13	1	-13	0	0	0	0	ARHGEF18	8.933	0.752259	-	-	-	-	-	0	2	0	-	-	ENST00000319670	.	.	.	OK	NA	p2@ARHGEF18	FALSE	TRUE	TRUE	1	Green	5	0	0	5
chr19:7395167G>A	G	A	19:7395167-7395167	ENST00000668164.2	ENSG00000104880	ARHGEF18	MODIFIER	intron_variant	-	-	-	-	-	rs529834005	HGNC:17090	YES	NM_001367823.1	-	-	A2	-	0.0006634	0.000217	0.004386	0.0001962	0.000288	0	0.0001882	0	0.001191	0.000478	0	-	-	-	-24	13	1	-13	0	0	0	0	ARHGEF18	8.933	0.752259	-	-	-	-	-	0	2	0	-	-	ENST00000319670	.	.	.	OK	NA	p2@ARHGEF18	FALSE	TRUE	TRUE	0	Green	5	0	0	5
chr19:7395167G>A	G	A	19:7395167-7395167	ENST00000319670.14	ENSG00000104880	ARHGEF18	MODIFIER	5_prime_UTR_variant	13	-	-	-	-	rs529834005	HGNC:17090	-	-	-	1	A2	-	0.0006634	0.000217	0.004386	0.0001962	0.000288	0	0.0001882	0	0.001191	0.000478	0	-	-	-	-24	13	1	-13	0	0	0	0	ARHGEF18	8.933	0.752259	-	-	-	-	-	-	-	-	-	-	ENST00000319670	.	.	.	OK	NA	p2@ARHGEF18	FALSE	TRUE	TRUE	1	Green	5	0	0	5
chr19:7395167GG>TT	GG	TT	19:7395167-7395168	ENST00000668164.2	ENSG00000104880	ARHGEF18	MODIFIER	intron_variant	-	-	-	-	-	-	HGNC:17090	YES	NM_001367823.1	-	-	A2	-	-	-	-	-	-	-	-	-	-	-	-	-	-	-	-	-	-	-	-	-	-	-	-	-	-	-	-	-	-	-	0	2	0	-	-	NA	NA	NA	NA	LC	NA	p2@ARHGEF18	FALSE	TRUE	TRUE	0	Green	1	0	0	1
chr19:7395167GG>TT	GG	TT	19:7395167-7395168	ENST00000319670.14	ENSG00000104880	ARHGEF18	MODIFIER	5_prime_UTR_variant	13-14	-	-	-	-	-	HGNC:17090	-	-	-	1	A2	-	-	-	-	-	-	-	-	-	-	-	-	-	-	-	-	-	-	-	-	-	-	-	-	-	-	-	-	-	-	-	0	2	0	-	-	NA	NA	NA	NA	LC	NA	p2@ARHGEF18	FALSE	TRUE	TRUE	1	Green	1	0	0	1
chr19:7395167GG>TT	GG	TT	19:7395167-7395168	ENST00000668164.2	ENSG00000104880	ARHGEF18	MODIFIER	intron_variant	-	-	-	-	-	-	HGNC:17090	YES	NM_001367823.1	-	-	A2	-	-	-	-	-	-	-	-	-	-	-	-	-	-	-	-	-	-	-	-	-	-	-	-	-	-	-	-	-	-	-	-	-	-	-	-	NA	NA	NA	NA	LC	NA	p2@ARHGEF18	FALSE	TRUE	TRUE	0	Green	1	0	0	1
chr19:7395167GG>TT	GG	TT	19:7395167-7395168	ENST00000319670.14	ENSG00000104880	ARHGEF18	MODIFIER	5_prime_UTR_variant	13-14	-	-	-	-	-	HGNC:17090	-	-	-	1	A2	-	-	-	-	-	-	-	-	-	-	-	-	-	-	-	-	-	-	-	-	-	-	-	-	-	-	-	-	-	-	-	-	-	-	-	-	NA	NA	NA	NA	LC	NA	p2@ARHGEF18	FALSE	TRUE	TRUE	1	Green	1	0	0	1
chr19:7395168G>T	G	T	19:7395168-7395168	ENST00000668164.2	ENSG00000104880	ARHGEF18	MODIFIER	intron_variant	-	-	-	-	-	rs3810215	HGNC:17090	YES	NM_001367823.1	-	-	A2	-	0.0001182	0	0	0.0001308	0.003168	0	9.41e-05	0	5.88e-05	0	0	-	-	-	-25	12	-2	-14	0	0	0	0	ARHGEF18	9.853	0.84541	-	-	-	-	-	0	2	0	-	-	ENST00000319670	.	.	.	OK	NA	p2@ARHGEF18	FALSE	TRUE	TRUE	0	Green	1	0	0	1
chr19:7395168G>T	G	T	19:7395168-7395168	ENST00000319670.14	ENSG00000104880	ARHGEF18	MODIFIER	5_prime_UTR_variant	14	-	-	-	-	rs3810215	HGNC:17090	-	-	-	1	A2	-	0.0001182	0	0	0.0001308	0.003168	0	9.41e-05	0	5.88e-05	0	0	-	-	-	-25	12	-2	-14	0	0	0	0	ARHGEF18	9.853	0.84541	-	-	-	-	-	-	-	-	-	-	ENST00000319670	.	.	.	OK	NA	p2@ARHGEF18	FALSE	TRUE	TRUE	1	Green	1	0	0	1
chr19:7395168G>T	G	T	19:7395168-7395168	ENST00000668164.2	ENSG00000104880	ARHGEF18	MODIFIER	intron_variant	-	-	-	-	-	rs3810215	HGNC:17090	YES	NM_001367823.1	-	-	A2	-	0.0001182	0	0	0.0001308	0.003168	0	9.41e-05	0	5.88e-05	0	0	-	-	-	-25	12	-2	-14	0	0	0	0	ARHGEF18	9.853	0.84541	-	-	-	-	-	-	-	-	-	-	ENST00000319670	.	.	.	OK	NA	p2@ARHGEF18	FALSE	TRUE	TRUE	0	Green	1	0	0	1
chr19:7395168G>T	G	T	19:7395168-7395168	ENST00000319670.14	ENSG00000104880	ARHGEF18	MODIFIER	5_prime_UTR_variant	14	-	-	-	-	rs3810215	HGNC:17090	-	-	-	1	A2	-	0.0001182	0	0	0.0001308	0.003168	0	9.41e-05	0	5.88e-05	0	0	-	-	-	-25	12	-2	-14	0	0	0	0	ARHGEF18	9.853	0.84541	-	-	-	-	-	0	2	0	-	-	ENST00000319670	.	.	.	OK	NA	p2@ARHGEF18	FALSE	TRUE	TRUE	1	Green	1	0	0	1
chr19:7535734G>T	G	T	19:7535734-7535734	ENST00000600737.6	ENSG00000032444	PNPLA6	MODIFIER	5_prime_UTR_variant	18	-	-	-	-	rs183926824	HGNC:16268	YES	NM_001166114.2	-	1	P3	-	0.001255	0.004318	0	0.0003924	0	0	0	0	1.47e-05	0.00191	0.0002067	-	-	-	7	37	-2	-22	0	0	0	0	PNPLA6	12.31	1.05606	-	-	-	-	-	0	0	0	-	-	ENST00000600737	0.02	2.8	0	OK	NA	p2@PNPLA6	FALSE	TRUE	TRUE	0	Amber	2	0	0	2
chr19:7535757C>G	C	G	19:7535757-7535757	ENST00000600737.6	ENSG00000032444	PNPLA6	MODIFIER	5_prime_UTR_variant	41	-	-	-	-	rs779842897	HGNC:16268	YES	NM_001166114.2	-	1	P3	-	0.0002037	0.0001448	0	0.0006542	0	0	9.41e-05	0	0.0001764	0.0009551	0	-	-	-	1	32	-45	32	0	0	0	0	PNPLA6	7.133	0.561479	-	-	-	-	-	0	0	0	-	-	ENST00000600737	0	-0.1	0	OK	NA	p4@PNPLA6	FALSE	TRUE	TRUE	0	Amber	2	0	0	2
chr2:110204985C>T	C	T	2:110204985-110204985	ENST00000355301.8	ENSG00000144061	NPHP1	MODIFIER	upstream_gene_variant	-	-	-	-	-	rs566875282	HGNC:7905	-	-	-	1	-	-	0.000184	0	0	0	0	0	0	0	0	0.0004776	0.00559	likely_benign	-	-	1	-50	-22	32	0	0	0	0	NPHP1	8.633	0.719406	-	-	-	-	-	0	0	0	-	-	ENST00000445609	.	0	0	OK	NA	p1@NPHP1	FALSE	TRUE	TRUE	1	Green	5	0	0	5
chr2:110204985C>T	C	T	2:110204985-110204985	ENST00000355301.8	ENSG00000144061	NPHP1	MODIFIER	upstream_gene_variant	-	-	-	-	-	rs566875282	HGNC:7905	-	-	-	1	-	-	0.000184	0	0	0	0	0	0	0	0	0.0004776	0.00559	likely_benign	-	-	1	-50	-22	32	0	0	0	0	NPHP1	8.633	0.719406	-	-	-	-	-	-	-	-	-	-	ENST00000445609	.	0	0	OK	NA	p1@NPHP1	FALSE	TRUE	TRUE	1	Green	5	0	0	5
chr2:110204985C>T	C	T	2:110204985-110204985	ENST00000445609.7	ENSG00000144061	NPHP1	MODIFIER	5_prime_UTR_variant	29	-	-	-	-	rs566875282	HGNC:7905	YES	NM_001128178.3	-	1	P2	-	0.000184	0	0	0	0	0	0	0	0	0.0004776	0.00559	likely_benign	-	-	1	-50	-22	32	0	0	0	0	NPHP1	8.633	0.719406	-	-	-	-	-	-	-	-	-	-	ENST00000445609	.	0	0	OK	NA	p1@NPHP1	FALSE	TRUE	TRUE	0	Green	5	0	0	5
chr2:110204985C>T	C	T	2:110204985-110204985	ENST00000445609.7	ENSG00000144061	NPHP1	MODIFIER	5_prime_UTR_variant	29	-	-	-	-	rs566875282	HGNC:7905	YES	NM_001128178.3	-	1	P2	-	0.000184	0	0	0	0	0	0	0	0	0.0004776	0.00559	likely_benign	-	-	1	-50	-22	32	0	0	0	0	NPHP1	8.633	0.719406	-	-	-	-	-	0	0	0	-	-	ENST00000445609	.	0	0	OK	NA	p1@NPHP1	FALSE	TRUE	TRUE	0	Green	5	0	0	5
chr2:110204988T>C	T	C	2:110204988-110204988	ENST00000355301.8	ENSG00000144061	NPHP1	MODIFIER	upstream_gene_variant	-	-	-	-	-	rs749515088	HGNC:7905	-	-	-	1	-	-	2.63e-05	7.24e-05	0	0	0	0	0	0	1.47e-05	0	0	-	-	-	5	-2	-15	29	0	0	0	0	NPHP1	0.253	-0.342857	-	-	-	-	-	0	0	0	-	-	ENST00000445609	.	-	0	OK	NA	p1@NPHP1	FALSE	TRUE	TRUE	1	Green	1	0	0	1
chr2:110204988T>C	T	C	2:110204988-110204988	ENST00000445609.7	ENSG00000144061	NPHP1	MODIFIER	5_prime_UTR_variant	26	-	-	-	-	rs749515088	HGNC:7905	YES	NM_001128178.3	-	1	P2	-	2.63e-05	7.24e-05	0	0	0	0	0	0	1.47e-05	0	0	-	-	-	5	-2	-15	29	0	0	0	0	NPHP1	0.253	-0.342857	-	-	-	-	-	-	-	-	-	-	ENST00000445609	.	-	0	OK	NA	p1@NPHP1	FALSE	TRUE	TRUE	0	Green	1	0	0	1
chr2:110204988T>C	T	C	2:110204988-110204988	ENST00000445609.7	ENSG00000144061	NPHP1	MODIFIER	5_prime_UTR_variant	26	-	-	-	-	rs749515088	HGNC:7905	YES	NM_001128178.3	-	1	P2	-	2.63e-05	7.24e-05	0	0	0	0	0	0	1.47e-05	0	0	-	-	-	5	-2	-15	29	0	0	0	0	NPHP1	0.253	-0.342857	-	-	-	-	-	0	0	0	-	-	ENST00000445609	.	-	0	OK	NA	p1@NPHP1	FALSE	TRUE	TRUE	0	Green	1	0	0	1
chr2:110204988T>C	T	C	2:110204988-110204988	ENST00000355301.8	ENSG00000144061	NPHP1	MODIFIER	upstream_gene_variant	-	-	-	-	-	rs749515088	HGNC:7905	-	-	-	1	-	-	2.63e-05	7.24e-05	0	0	0	0	0	0	1.47e-05	0	0	-	-	-	5	-2	-15	29	0	0	0	0	NPHP1	0.253	-0.342857	-	-	-	-	-	-	-	-	-	-	ENST00000445609	.	-	0	OK	NA	p1@NPHP1	FALSE	TRUE	TRUE	1	Green	1	0	0	1
chr2:111898611G>A	G	A	2:111898611-111898611	ENST00000295408.9	ENSG00000153208	MERTK	MODIFIER	5_prime_UTR_variant	5	-	-	-	-	rs866712178	HGNC:7027	YES	NM_006343.3	-	1	P1	-	2.63e-05	7.24e-05	0	0	0	0	0	0	1.47e-05	0	0	-	-	-	2	5	2	0	0	0	0	0	MERTK	8.396	0.693545	-	-	-	-	-	0	0	0	-	-	ENST00000295408	.	.	.	OK	NA	p1@MERTK	FALSE	TRUE	TRUE	0	Green	0	1	0	1
chr2:111898611G>A	G	A	2:111898611-111898611	ENST00000421804.6	ENSG00000153208	MERTK	MODIFIER	5_prime_UTR_variant	4	-	-	-	-	rs866712178	HGNC:7027	-	-	-	1	P1	-	2.63e-05	7.24e-05	0	0	0	0	0	0	1.47e-05	0	0	-	-	-	2	5	2	0	0	0	0	0	MERTK	8.396	0.693545	-	-	-	-	-	0	0	0	-	-	ENST00000295408	.	.	.	OK	NA	p1@MERTK	FALSE	TRUE	TRUE	1	Green	0	1	0	1
chr2:15561309G>A	G	A	2:15561309-15561309	ENST00000281513.10	ENSG00000151779	NBAS	MODIFIER	5_prime_UTR_variant	26	-	-	-	-	rs376145177	HGNC:15625	YES	NM_015909.4	-	1	P1	-	4.6e-05	0.0001448	0	0	0	0	0	0	1.47e-05	0	0	-	-	-	-24	7	2	-18	0	0	0	0	NBAS	15.53	1.46844	-	-	-	-	-	0	0	0	-	-	ENST00000281513	0	1.9	0	OK	NA	p1@NBAS	FALSE	TRUE	TRUE	1	Amber	1	0	0	1
chr2:15561321G>A	G	A	2:15561321-15561321	ENST00000281513.10	ENSG00000151779	NBAS	MODIFIER	5_prime_UTR_variant	14	-	-	-	-	rs751640605	HGNC:15625	YES	NM_015909.4	-	1	P1	-	-	-	-	-	-	-	-	-	-	-	-	-	-	-	-5	-20	2	-30	0	0	0	0	NBAS	3.554	0.23717	-	-	-	-	-	0	0	0	-	-	ENST00000281513	0	0	0	OK	NA	p1@NBAS	FALSE	TRUE	TRUE	1	Amber	1	0	0	1
chr2:169362404G>A	G	A	2:169362404-169362404	ENST00000649046.1	ENSG00000081479	LRP2	MODIFIER	5_prime_UTR_variant	131	-	-	-	-	rs373286009,COSV99786533	HGNC:6694	YES	NM_004525.3	-	-	P1	-	0.002373	0.008401	0	0.0005889	0	0	0	0	2.94e-05	0.0009569	0	likely_benign	-	-	24	-27	2	20	0	0	0	0	LRP2	16.12	1.5607	-	-	-	-	-	0	0	0	-	-	ENST00000649046	0.02	1.3	0	OK	NM_004525.3_47-135	NA	TRUE	FALSE	TRUE	1	Green	1	0	0	1
chr2:201642667A>C	A	C	2:201642667-201642667	ENST00000409883.7	ENSG00000155755	TMEM237	MODIFIER	intron_variant	-	-	-	-	-	rs775150691	HGNC:14432	YES	NM_001044385.3	-	5	A1	-	3.95e-05	2.42e-05	0	0	0	0	0	0	7.36e-05	0	0	-	-	-	-50	-40	14	2	0	0	0	0	TMEM237	2.251	0.117398	-	-	-	-	-	0	0	1	-	-	ENST00000409444	-0.02	1.7	-14.35	OK	NA	p2@TMEM237	FALSE	TRUE	TRUE	0	Green	1	0	0	1
chr2:201642667A>C	A	C	2:201642667-201642667	ENST00000409883.7	ENSG00000155755	TMEM237	MODIFIER	intron_variant	-	-	-	-	-	rs775150691	HGNC:14432	YES	NM_001044385.3	-	5	A1	-	3.95e-05	2.42e-05	0	0	0	0	0	0	7.36e-05	0	0	-	-	-	-50	-40	14	2	0	0	0	0	TMEM237	2.251	0.117398	-	-	-	-	-	-	-	-	-	-	ENST00000409444	-0.02	1.7	-14.35	OK	NA	p2@TMEM237	FALSE	TRUE	TRUE	0	Green	1	0	0	1
chr2:201642667A>C	A	C	2:201642667-201642667	ENST00000409444.6	ENSG00000155755	TMEM237	MODIFIER	5_prime_UTR_variant	278	-	-	-	-	rs775150691	HGNC:14432	-	-	-	5	P3	-	3.95e-05	2.42e-05	0	0	0	0	0	0	7.36e-05	0	0	-	-	-	-50	-40	14	2	0	0	0	0	TMEM237	2.251	0.117398	-	-	-	-	-	0	0	1	-	-	ENST00000409444	-0.02	1.7	-14.35	OK	NA	p2@TMEM237	FALSE	TRUE	TRUE	1	Green	1	0	0	1
chr2:201642667A>C	A	C	2:201642667-201642667	ENST00000409444.6	ENSG00000155755	TMEM237	MODIFIER	5_prime_UTR_variant	278	-	-	-	-	rs775150691	HGNC:14432	-	-	-	5	P3	-	3.95e-05	2.42e-05	0	0	0	0	0	0	7.36e-05	0	0	-	-	-	-50	-40	14	2	0	0	0	0	TMEM237	2.251	0.117398	-	-	-	-	-	-	-	-	-	-	ENST00000409444	-0.02	1.7	-14.35	OK	NA	p2@TMEM237	FALSE	TRUE	TRUE	1	Green	1	0	0	1
chr2:201642742T>C	T	C	2:201642742-201642742	ENST00000409444.6	ENSG00000155755	TMEM237	MODIFIER	5_prime_UTR_variant	203	-	-	-	-	rs113362361	HGNC:14432	-	-	-	5	P3	-	0.004036	0.01392	0	0.001505	0	0	0	0	7.35e-05	0.004298	0	likely_benign	-	-	-	-	-	-	-	-	-	-	-	1.643	0.045076	-	-	-	-	-	-	-	-	-	-	ENST00000409444	.	.	.	OK	NA	p@chr2:202507428..202507473,+	FALSE	TRUE	TRUE	1	Green	2	0	0	2
chr2:201642742T>C	T	C	2:201642742-201642742	ENST00000409883.7	ENSG00000155755	TMEM237	MODIFIER	intron_variant	-	-	-	-	-	rs113362361	HGNC:14432	YES	NM_001044385.3	-	5	A1	-	0.004036	0.01392	0	0.001505	0	0	0	0	7.35e-05	0.004298	0	likely_benign	-	-	-	-	-	-	-	-	-	-	-	1.643	0.045076	-	-	-	-	-	0	0	1	-	-	ENST00000409444	.	.	.	OK	NA	p@chr2:202507428..202507473,+	FALSE	TRUE	TRUE	0	Green	2	0	0	2
chr2:201642742T>C	T	C	2:201642742-201642742	ENST00000409444.6	ENSG00000155755	TMEM237	MODIFIER	5_prime_UTR_variant	203	-	-	-	-	rs113362361	HGNC:14432	-	-	-	5	P3	-	0.004036	0.01392	0	0.001505	0	0	0	0	7.35e-05	0.004298	0	likely_benign	-	-	-	-	-	-	-	-	-	-	-	1.643	0.045076	-	-	-	-	-	0	0	1	-	-	ENST00000409444	.	.	.	OK	NA	p@chr2:202507428..202507473,+	FALSE	TRUE	TRUE	1	Green	2	0	0	2
chr2:201642742T>C	T	C	2:201642742-201642742	ENST00000409883.7	ENSG00000155755	TMEM237	MODIFIER	intron_variant	-	-	-	-	-	rs113362361	HGNC:14432	YES	NM_001044385.3	-	5	A1	-	0.004036	0.01392	0	0.001505	0	0	0	0	7.35e-05	0.004298	0	likely_benign	-	-	-	-	-	-	-	-	-	-	-	1.643	0.045076	-	-	-	-	-	-	-	-	-	-	ENST00000409444	.	.	.	OK	NA	p@chr2:202507428..202507473,+	FALSE	TRUE	TRUE	0	Green	2	0	0	2
chr2:201643412C>T	C	T	2:201643412-201643412	ENST00000409883.7	ENSG00000155755	TMEM237	MODIFIER	5_prime_UTR_variant	92	-	-	-	-	rs113186360	HGNC:14432	YES	NM_001044385.3	-	5	A1	-	0.01345	0.01163	0.004386	0.01145	0.01673	0.04199	0.005464	0.009554	0.01237	0.01862	0.0348	benign	-	-	-	-	-	-	-	-	-	-	-	4.107	0.284416	-	-	-	-	-	0	0	0	-	-	ENST00000409883	0.02	3.1	0	OK	NM_001044385.3_20-103	NA	TRUE	FALSE	TRUE	0	Green	69	1	0	70
chr2:201643412C>T	C	T	2:201643412-201643412	ENST00000409883.7	ENSG00000155755	TMEM237	MODIFIER	5_prime_UTR_variant	92	-	-	-	-	rs113186360	HGNC:14432	YES	NM_001044385.3	-	5	A1	-	0.01345	0.01163	0.004386	0.01145	0.01673	0.04199	0.005464	0.009554	0.01237	0.01862	0.0348	benign	-	-	-	-	-	-	-	-	-	-	-	4.107	0.284416	-	-	-	-	-	-	-	-	-	-	ENST00000409883	0.02	3.1	0	OK	NM_001044385.3_20-103	NA	TRUE	FALSE	TRUE	0	Green	69	1	0	70
chr2:201643412C>T	C	T	2:201643412-201643412	ENST00000409444.6	ENSG00000155755	TMEM237	MODIFIER	upstream_gene_variant	-	-	-	-	-	rs113186360	HGNC:14432	-	-	-	5	P3	-	0.01345	0.01163	0.004386	0.01145	0.01673	0.04199	0.005464	0.009554	0.01237	0.01862	0.0348	benign	-	-	-	-	-	-	-	-	-	-	-	4.107	0.284416	-	-	-	-	-	0	0	0	-	-	ENST00000409883	0.02	3.1	0	OK	NM_001044385.3_20-103	NA	TRUE	FALSE	TRUE	1	Green	69	1	0	70
chr2:201643412C>T	C	T	2:201643412-201643412	ENST00000409444.6	ENSG00000155755	TMEM237	MODIFIER	upstream_gene_variant	-	-	-	-	-	rs113186360	HGNC:14432	-	-	-	5	P3	-	0.01345	0.01163	0.004386	0.01145	0.01673	0.04199	0.005464	0.009554	0.01237	0.01862	0.0348	benign	-	-	-	-	-	-	-	-	-	-	-	4.107	0.284416	-	-	-	-	-	-	-	-	-	-	ENST00000409883	0.02	3.1	0	OK	NM_001044385.3_20-103	NA	TRUE	FALSE	TRUE	1	Green	69	1	0	70
chr2:201643425C>T	C	T	2:201643425-201643425	ENST00000409883.7	ENSG00000155755	TMEM237	MODIFIER	5_prime_UTR_variant	79	-	-	-	-	rs568671275	HGNC:14432	YES	NM_001044385.3	-	5	A1	-	0.0002498	0	0	0	0	0	0	0	0	0	0.007867	likely_benign	-	-	-	-	-	-	-	-	-	-	-	8.204	0.672874	-	-	-	-	-	-	-	-	-	-	ENST00000409883	0.01	2.9	0	OK	NM_001044385.3_20-103	NA	TRUE	FALSE	TRUE	0	Green	2	1	0	3
chr2:201643425C>T	C	T	2:201643425-201643425	ENST00000409883.7	ENSG00000155755	TMEM237	MODIFIER	5_prime_UTR_variant	79	-	-	-	-	rs568671275	HGNC:14432	YES	NM_001044385.3	-	5	A1	-	0.0002498	0	0	0	0	0	0	0	0	0	0.007867	likely_benign	-	-	-	-	-	-	-	-	-	-	-	8.204	0.672874	-	-	-	-	-	0	0	0	-	-	ENST00000409883	0.01	2.9	0	OK	NM_001044385.3_20-103	NA	TRUE	FALSE	TRUE	0	Green	2	1	0	3
chr2:201643425C>T	C	T	2:201643425-201643425	ENST00000409444.6	ENSG00000155755	TMEM237	MODIFIER	upstream_gene_variant	-	-	-	-	-	rs568671275	HGNC:14432	-	-	-	5	P3	-	0.0002498	0	0	0	0	0	0	0	0	0	0.007867	likely_benign	-	-	-	-	-	-	-	-	-	-	-	8.204	0.672874	-	-	-	-	-	0	0	0	-	-	ENST00000409883	0.01	2.9	0	OK	NM_001044385.3_20-103	NA	TRUE	FALSE	TRUE	1	Green	2	1	0	3
chr2:201643425C>T	C	T	2:201643425-201643425	ENST00000409444.6	ENSG00000155755	TMEM237	MODIFIER	upstream_gene_variant	-	-	-	-	-	rs568671275	HGNC:14432	-	-	-	5	P3	-	0.0002498	0	0	0	0	0	0	0	0	0	0.007867	likely_benign	-	-	-	-	-	-	-	-	-	-	-	8.204	0.672874	-	-	-	-	-	-	-	-	-	-	ENST00000409883	0.01	2.9	0	OK	NM_001044385.3_20-103	NA	TRUE	FALSE	TRUE	1	Green	2	1	0	3
chr2:201643461C>T	C	T	2:201643461-201643461	ENST00000409883.7	ENSG00000155755	TMEM237	MODIFIER	5_prime_UTR_variant	43	-	-	-	-	rs571550977	HGNC:14432	YES	NM_001044385.3	-	5	A1	-	9.2e-05	2.41e-05	0	0	0	0	0.0003769	0	0.0001176	0.0004776	0	uncertain_significance	-	-	-	-	-	-	-	-	-	-	-	12.31	1.05631	-	-	-	-	-	-	-	-	-	-	ENST00000409883	0.02	2.8	0	OK	NM_001044385.3_20-103	p1@TMEM237	TRUE	TRUE	TRUE	0	Green	2	0	0	2
chr2:201643461C>T	C	T	2:201643461-201643461	ENST00000409444.6	ENSG00000155755	TMEM237	MODIFIER	upstream_gene_variant	-	-	-	-	-	rs571550977	HGNC:14432	-	-	-	5	P3	-	9.2e-05	2.41e-05	0	0	0	0	0.0003769	0	0.0001176	0.0004776	0	uncertain_significance	-	-	-	-	-	-	-	-	-	-	-	12.31	1.05631	-	-	-	-	-	0	0	0	-	-	ENST00000409883	0.02	2.8	0	OK	NM_001044385.3_20-103	p1@TMEM237	TRUE	TRUE	TRUE	1	Green	2	0	0	2
chr2:201643461C>T	C	T	2:201643461-201643461	ENST00000409444.6	ENSG00000155755	TMEM237	MODIFIER	upstream_gene_variant	-	-	-	-	-	rs571550977	HGNC:14432	-	-	-	5	P3	-	9.2e-05	2.41e-05	0	0	0	0	0.0003769	0	0.0001176	0.0004776	0	uncertain_significance	-	-	-	-	-	-	-	-	-	-	-	12.31	1.05631	-	-	-	-	-	-	-	-	-	-	ENST00000409883	0.02	2.8	0	OK	NM_001044385.3_20-103	p1@TMEM237	TRUE	TRUE	TRUE	1	Green	2	0	0	2
chr2:201643461C>T	C	T	2:201643461-201643461	ENST00000409883.7	ENSG00000155755	TMEM237	MODIFIER	5_prime_UTR_variant	43	-	-	-	-	rs571550977	HGNC:14432	YES	NM_001044385.3	-	5	A1	-	9.2e-05	2.41e-05	0	0	0	0	0.0003769	0	0.0001176	0.0004776	0	uncertain_significance	-	-	-	-	-	-	-	-	-	-	-	12.31	1.05631	-	-	-	-	-	0	0	0	-	-	ENST00000409883	0.02	2.8	0	OK	NM_001044385.3_20-103	p1@TMEM237	TRUE	TRUE	TRUE	0	Green	2	0	0	2
chr2:218782177C>T	C	T	2:218782177-218782177	ENST00000258415.9	ENSG00000135929	CYP27A1	MODIFIER	5_prime_UTR_variant	31	-	-	-	-	rs199891090	HGNC:2605	YES	NM_000784.4	-	1	P1	-	0.00676	0.02349	0	0.002551	0	0	0	0	0.000147	0.00239	0.0002068	uncertain_significance,benign	-	-	29	-17	-18	34	0	0	0	0	CYP27A1	10.19	0.876866	-	-	-	-	-	0	0	0	-	-	ENST00000258415	0.01	0.1	0	OK	NA	p3@CYP27A1	FALSE	TRUE	TRUE	1	Red	7	0	0	7
chr2:233307922C>T	C	T	2:233307922-233307922	ENST00000409110.6	ENSG00000130561	SAG	MODIFIER	5_prime_UTR_variant	107	-	-	-	-	rs779959437	HGNC:10521	YES	NM_000541.5	-	5	P1	-	0.000138	2.41e-05	0	0	0	0	0.0002826	0	0.0002352	0.000478	0	-	-	-	17	-49	-5	-6	0	0	0.02	0	SAG	8.623	0.718317	-	-	-	-	-	0	0	1	-	-	ENST00000409110	.	.	.	OK	NA	p4@SAG	FALSE	TRUE	TRUE	1	Green	1	0	0	1
chr2:233307982G>A	G	A	2:233307982-233307982	ENST00000409110.6	ENSG00000130561	SAG	MODIFIER	5_prime_UTR_variant	167	-	-	-	-	rs189763324	HGNC:10521	YES	NM_000541.5	-	5	P1	-	0.003621	0.01257	0	0.001178	0	0	0	0	2.94e-05	0.004785	0	uncertain_significance,likely_benign	-	-	40	21	44	40	0	0	0	0	SAG	1.056	-0.049474	-	-	-	-	-	0	0	1	-	-	ENST00000409110	0.01	3.7	0	OK	NM_000541.5_160-235	NA	TRUE	FALSE	TRUE	1	Green	4	0	0	4
chr2:233309168G>A	G	A	2:233309168-233309168	ENST00000409110.6	ENSG00000130561	SAG	MODIFIER	5_prime_UTR_variant	214	-	-	-	-	rs528269357	HGNC:10521	YES	NM_000541.5	-	5	P1	-	4.6e-05	0	0	0	0	0	0	0	0	0	0.00145	-	-	-	4	-6	-4	-7	0	0.05	0	0	SAG	8.731	0.730228	-	-	-	-	-	0	0	1	-	-	ENST00000409110	0	2.6	0	OK	NM_000541.5_160-235	NA	TRUE	FALSE	TRUE	1	Green	1	0	0	1
chr2:234050758G>C	G	C	2:234050758-234050758	ENST00000168148.8	ENSG00000072080	SPP2	MODIFIER	5_prime_UTR_variant	57	-	-	-	-	rs376362466	HGNC:11256	YES	NM_006944.3	-	1	P1	-	0.000322	0.001061	0	0.0001964	0	0	0	0	1.47e-05	0.000478	0	-	-	-	40	-28	3	20	0	0	0	0	SPP2	2.02	0.091985	-	-	-	-	-	0	0	0	-	-	ENST00000168148	0	3.8	0	OK	NM_006944.3_1-85	NA	TRUE	FALSE	TRUE	0	Amber	2	0	0	2
chr2:238320503G>A	G	A	2:238320503-238320503	ENST00000391993.7	ENSG00000204104	TRAF3IP1	MODIFIER	5_prime_UTR_variant	63	-	-	-	-	rs980969011	HGNC:17861	-	-	-	1	P4	-	1.97e-05	4.83e-05	0	6.56e-05	0	0	0	0	0	0	0	-	-	-	-49	-5	2	-6	0	0	0.01	0	TRAF3IP1	15.64	1.48572	-	-	-	-	-	0	0	1	uAUG_gained_CapDistanceToStart:62,uAUG_gained_DistanceToCDS:160,uAUG_gained_DistanceToStop:288,uAUG_gained_KozakContext:GCTATGG,uAUG_gained_KozakStrength:Strong,uAUG_gained_type:OutOfFrame_oORF	uAUG_gained	ENST00000391993	.	.	.	OK	NA	p1@TRAF3IP1	FALSE	TRUE	TRUE	1	Amber	1	0	0	1
chr2:238320503G>A	G	A	2:238320503-238320503	ENST00000373327.5	ENSG00000204104	TRAF3IP1	MODIFIER	upstream_gene_variant	-	-	-	-	-	rs980969011	HGNC:17861	YES	NM_015650.4	-	1	A2	-	1.97e-05	4.83e-05	0	6.56e-05	0	0	0	0	0	0	0	-	-	-	-49	-5	2	-6	0	0	0.01	0	TRAF3IP1	15.64	1.48572	-	-	-	-	-	-	-	-	-	-	ENST00000391993	.	.	.	OK	NA	p1@TRAF3IP1	FALSE	TRUE	TRUE	0	Amber	1	0	0	1
chr2:238320503G>A	G	A	2:238320503-238320503	ENST00000391993.7	ENSG00000204104	TRAF3IP1	MODIFIER	5_prime_UTR_variant	63	-	-	-	-	rs980969011	HGNC:17861	-	-	-	1	P4	-	1.97e-05	4.83e-05	0	6.56e-05	0	0	0	0	0	0	0	-	-	-	-49	-5	2	-6	0	0	0.01	0	TRAF3IP1	15.64	1.48572	-	-	-	-	-	-	-	-	-	-	ENST00000391993	.	.	.	OK	NA	p1@TRAF3IP1	FALSE	TRUE	TRUE	1	Amber	1	0	0	1
chr2:238320503G>A	G	A	2:238320503-238320503	ENST00000373327.5	ENSG00000204104	TRAF3IP1	MODIFIER	upstream_gene_variant	-	-	-	-	-	rs980969011	HGNC:17861	YES	NM_015650.4	-	1	A2	-	1.97e-05	4.83e-05	0	6.56e-05	0	0	0	0	0	0	0	-	-	-	-49	-5	2	-6	0	0	0.01	0	TRAF3IP1	15.64	1.48572	-	-	-	-	-	0	0	1	uAUG_gained_CapDistanceToStart:62,uAUG_gained_DistanceToCDS:160,uAUG_gained_DistanceToStop:288,uAUG_gained_KozakContext:GCTATGG,uAUG_gained_KozakStrength:Strong,uAUG_gained_type:OutOfFrame_oORF	uAUG_gained	ENST00000391993	.	.	.	OK	NA	p1@TRAF3IP1	FALSE	TRUE	TRUE	0	Amber	1	0	0	1
chr2:238320537G>C	G	C	2:238320537-238320537	ENST00000373327.5	ENSG00000204104	TRAF3IP1	MODIFIER	5_prime_UTR_variant	20	-	-	-	-	rs570094849	HGNC:17861	YES	NM_015650.4	-	1	A2	-	7.27e-05	2.42e-05	0	6.58e-05	0	0.0009656	0	0	5.9e-05	0	0	-	-	-	20	-39	-32	15	0	0	0	0	TRAF3IP1	13.15	1.14129	-	-	-	-	-	0	0	1	-	-	ENST00000391993	.	.	.	OK	NA	p1@TRAF3IP1	FALSE	TRUE	TRUE	0	Amber	2	0	0	2
chr2:238320537G>C	G	C	2:238320537-238320537	ENST00000391993.7	ENSG00000204104	TRAF3IP1	MODIFIER	5_prime_UTR_variant	97	-	-	-	-	rs570094849	HGNC:17861	-	-	-	1	P4	-	7.27e-05	2.42e-05	0	6.58e-05	0	0.0009656	0	0	5.9e-05	0	0	-	-	-	20	-39	-32	15	0	0	0	0	TRAF3IP1	13.15	1.14129	-	-	-	-	-	0	0	1	-	-	ENST00000391993	.	.	.	OK	NA	p1@TRAF3IP1	FALSE	TRUE	TRUE	1	Amber	2	0	0	2
chr2:238320646G>T	G	T	2:238320646-238320646	ENST00000373327.5	ENSG00000204104	TRAF3IP1	MODIFIER	5_prime_UTR_variant	129	-	-	-	-	rs762759798	HGNC:17861	YES	NM_015650.4	-	1	A2	-	0.0004374	7.26e-05	0	0	0.001157	0	9.91e-05	0	0.0005329	0.0009681	0.004136	-	-	-	-37	47	28	31	0	0	0	0	TRAF3IP1	15.38	1.44453	-	-	-	-	-	0	0	1	-	-	ENST00000391993	0.01	-2.1	0	OK	NM_015650.4_54-145	NA	TRUE	FALSE	TRUE	0	Amber	8	0	0	8
chr2:238320646G>T	G	T	2:238320646-238320646	ENST00000373327.5	ENSG00000204104	TRAF3IP1	MODIFIER	5_prime_UTR_variant	129	-	-	-	-	rs762759798	HGNC:17861	YES	NM_015650.4	-	1	A2	-	0.0004374	7.26e-05	0	0	0.001157	0	9.91e-05	0	0.0005329	0.0009681	0.004136	-	-	-	-37	47	28	31	0	0	0	0	TRAF3IP1	15.38	1.44453	-	-	-	-	-	0	0	1	-	-	ENST00000391993	0.01	-2.1	0	OK	NM_001139490.1_28-119	NA	TRUE	FALSE	TRUE	0	Amber	8	0	0	8
chr2:238320646G>T	G	T	2:238320646-238320646	ENST00000391993.7	ENSG00000204104	TRAF3IP1	MODIFIER	5_prime_UTR_variant	206	-	-	-	-	rs762759798	HGNC:17861	-	-	-	1	P4	-	0.0004374	7.26e-05	0	0	0.001157	0	9.91e-05	0	0.0005329	0.0009681	0.004136	-	-	-	-37	47	28	31	0	0	0	0	TRAF3IP1	15.38	1.44453	-	-	-	-	-	0	0	1	-	-	ENST00000391993	0.01	-2.1	0	OK	NM_015650.4_54-145	NA	TRUE	FALSE	TRUE	1	Amber	8	0	0	8
chr2:238320646G>T	G	T	2:238320646-238320646	ENST00000391993.7	ENSG00000204104	TRAF3IP1	MODIFIER	5_prime_UTR_variant	206	-	-	-	-	rs762759798	HGNC:17861	-	-	-	1	P4	-	0.0004374	7.26e-05	0	0	0.001157	0	9.91e-05	0	0.0005329	0.0009681	0.004136	-	-	-	-37	47	28	31	0	0	0	0	TRAF3IP1	15.38	1.44453	-	-	-	-	-	0	0	1	-	-	ENST00000391993	0.01	-2.1	0	OK	NM_001139490.1_28-119	NA	TRUE	FALSE	TRUE	1	Amber	8	0	0	8
chr2:27489738G>C	G	C	2:27489738-27489738	ENST00000260570.8	ENSG00000138002	IFT172	MODIFIER	5_prime_UTR_variant	6	-	-	-	-	rs539613480	HGNC:30391	YES	NM_015662.3	-	1	P1	-	0.0005451	0.0003376	0	0.0002617	0	0	0	0	0.0009405	0.0004776	0	-	-	-	10	-31	5	-31	0	0	0	0	IFT172	7.963	0.647114	-	-	-	-	-	0	0	0	-	-	ENST00000260570	0	1.2	0	OK	NM_015662.3_3-90	p1@IFT172	TRUE	TRUE	TRUE	0	Amber	4	0	0	4
chr2:29074291C>G	C	G	2:29074291-29074291	ENST00000331664.6	ENSG00000179270	PCARE	MODIFIER	5_prime_UTR_variant	233	-	-	-	-	rs371841826	HGNC:34383	YES	NM_001029883.3	-	2	P1	-	1.97e-05	0	0	0	0	0	0	0	4.41e-05	0	0	-	-	-	-	-	-	-	-	-	-	-	-	6.91	0.539365	-	-	-	-	-	0	0	4	-	-	ENST00000331664	0.02	0.5	0	OK	NM_001029883.3_177-262	NA	TRUE	FALSE	TRUE	1	Green	1	0	0	1
chr2:29074319G>A	G	A	2:29074319-29074319	ENST00000331664.6	ENSG00000179270	PCARE	MODIFIER	5_prime_UTR_variant	205	-	-	-	-	rs372458458	HGNC:34383	YES	NM_001029883.3	-	2	P1	-	5.26e-05	0	0	0	0	0	0	0	0	0	0.001658	-	-	-	-	-	-	-	-	-	-	-	-	9.038	0.763547	-	-	-	-	-	0	0	4	-	-	ENST00000331664	0	1.3	0	OK	NM_001029883.3_177-262	NA	TRUE	FALSE	TRUE	1	Green	2	0	0	2
chr2:29074500G>A	G	A	2:29074500-29074500	ENST00000331664.6	ENSG00000179270	PCARE	MODIFIER	5_prime_UTR_variant	24	-	-	-	-	rs60561053	HGNC:34383	YES	NM_001029883.3	-	2	P1	-	0.002404	0.008466	0	0.0006542	0	0	0	0	0	0.00239	0	-	-	-	-	-	-	-	-	-	-	-	-	14.55	1.32277	-	-	-	-	-	0	0	4	-	-	ENST00000331664	.	.	.	OK	NA	p3@C2orf71	FALSE	TRUE	TRUE	1	Green	2	0	0	2
chr2:55922907A>T	A	T	2:55922907-55922907	ENST00000355426.8	ENSG00000115380	EFEMP1	MODIFIER	5_prime_UTR_variant	105	-	-	-	-	rs187417918	HGNC:3218	YES	NM_001039348.3	-	1	P1	-	0.0004993	2.41e-05	0	0.0001308	0	0	0	0	0	0.0009551	0.01469	benign	-	-	32	-3	-8	33	0.13	0	0.1	0	EFEMP1	9.922	0.852043	-	-	-	-	-	0	0	0	-	-	ENST00000355426	0.01	0	0	OK	NM_001039348.3_40-120	NA	TRUE	FALSE	TRUE	1	Green	16	1	0	17
chr2:55922928C>T	C	T	2:55922928-55922928	ENST00000355426.8	ENSG00000115380	EFEMP1	MODIFIER	5_prime_UTR_variant	84	-	-	-	-	-	HGNC:3218	YES	NM_001039348.3	-	1	P1	-	-	-	-	-	-	-	-	-	-	-	-	-	-	-	-2	11	12	-29	0	0	0	0	EFEMP1	8.36	0.689737	-	-	-	-	-	0	0	0	uAUG_gained_CapDistanceToStart:83,uAUG_gained_DistanceToCDS:37,uAUG_gained_DistanceToStop:21,uAUG_gained_KozakContext:GCTATGC,uAUG_gained_KozakStrength:Moderate,uAUG_gained_type:uORF	uAUG_gained	ENST00000355426	-0.4	3	0	OK	NM_001039348.3_40-120	NA	TRUE	FALSE	TRUE	1	Green	1	0	0	1
chr2:55923722C>T	C	T	2:55923722-55923722	ENST00000355426.8	ENSG00000115380	EFEMP1	MODIFIER	5_prime_UTR_variant	61	-	-	-	-	rs192789765	HGNC:3218	YES	NM_001039348.3	-	1	P1	-	0.004346	0.001279	0	0.001963	0.008929	0	0.001697	0.003165	0.006044	0.005731	0.02176	benign	-	-	-2	1	-11	-50	0	0	0	0	EFEMP1	19.97	2.09421	-	-	-	-	-	0	0	0	-	-	ENST00000355426	0	2	0	OK	NM_001039348.3_40-120	NA	TRUE	FALSE	TRUE	1	Green	36	0	0	36
chr2:55923726G>A	G	A	2:55923726-55923726	ENST00000355426.8	ENSG00000115380	EFEMP1	MODIFIER	5_prime_UTR_variant	57	-	-	-	-	rs3762516	HGNC:3218	YES	NM_001039348.3	-	1	P1	-	0.001473	0	0	6.54e-05	0	0.01499	0.0114	0	0.0003383	0.000478	0.000207	benign	-	-	2	-3	2	-15	0	0	0	0	EFEMP1	22.3	2.45674	-	-	-	-	-	0	0	0	-	-	ENST00000355426	0.01	2	0	OK	NM_001039348.3_40-120	NA	TRUE	FALSE	TRUE	1	Green	1	0	0	1
chr2:55923757G>T	G	T	2:55923757-55923757	ENST00000355426.8	ENSG00000115380	EFEMP1	MODIFIER	5_prime_UTR_variant	26	-	-	-	-	rs989914626	HGNC:3218	YES	NM_001039348.3	-	1	P1	-	5.26e-05	0.000193	0	0	0	0	0	0	0	0	0	-	-	-	28	-34	-46	-49	0	0	0	0	EFEMP1	21.4	2.26935	-	-	-	-	-	0	0	0	-	-	ENST00000355426	0	0.3	0	OK	NA	p2@EFEMP1	FALSE	TRUE	TRUE	1	Green	1	0	0	1
chr2:55923775G>A	G	A	2:55923775-55923775	ENST00000355426.8	ENSG00000115380	EFEMP1	MODIFIER	5_prime_UTR_variant	8	-	-	-	-	rs1319680817	HGNC:3218	YES	NM_001039348.3	-	1	P1	-	1.97e-05	2.41e-05	0	0	0	0	0	0	1.47e-05	0	0.0002072	-	-	-	10	5	10	5	0	0	0	0	EFEMP1	22.7	2.61095	-	-	-	-	-	0	0	0	uAUG_gained_CapDistanceToStart:6,uAUG_gained_DistanceToCDS:114,uAUG_gained_DistanceToStop:1593,uAUG_gained_KozakContext:CCCATGG,uAUG_gained_KozakStrength:Moderate,uAUG_gained_type:inFrame_oORF	uAUG_gained	ENST00000355426	.	.	.	OK	NA	p1@EFEMP1	FALSE	TRUE	TRUE	1	Green	1	0	0	1
chr2:61854057G>C	G	C	2:61854057-61854057	ENST00000404929.6	ENSG00000170264	FAM161A	MODIFIER	5_prime_UTR_variant	4	-	-	-	-	rs184556352	HGNC:25808	YES	NM_001201543.2	-	1	P1	-	0.01198	0.04231	0	0.002943	0	0	0	0.003165	8.82e-05	0.008612	0	likely_benign	-	-	-43	9	10	2	0	0	0	0	FAM161A	17.63	1.78589	-	-	-	-	-	0	0	0	-	-	ENST00000404929	.	4.4	0	OK	NA	p1@FAM161A	FALSE	TRUE	TRUE	1	Green	21	0	0	21
chr2:63588318A>C	A	C	2:63588318-63588318	ENST00000272321.12	ENSG00000143951	WDPCP	MODIFIER	5_prime_UTR_variant	160	-	-	-	-	rs1233100641	HGNC:28027	YES	NM_015910.7	-	1	P1	-	-	-	-	-	-	-	-	-	-	-	-	-	-	-	-33	-38	25	2	0	0	0	0	WDPCP	11.02	0.951558	-	-	-	-	-	0	0	0	-	-	ENST00000272321	-0.01	4.1	0	OK	NM_001354045.2_125-206	NA	TRUE	FALSE	TRUE	0	Green	1	0	0	1
chr2:63588318A>C	A	C	2:63588318-63588318	ENST00000409562.7	ENSG00000143951	WDPCP	MODIFIER	5_prime_UTR_variant	201	-	-	-	-	rs1233100641	HGNC:28027	-	-	-	1	-	-	-	-	-	-	-	-	-	-	-	-	-	-	-	-	-33	-38	25	2	0	0	0	0	WDPCP	11.02	0.951558	-	-	-	-	-	0	0	0	-	-	ENST00000272321	-0.01	4.1	0	OK	NM_001354045.2_125-206	NA	TRUE	FALSE	TRUE	1	Green	1	0	0	1
chr2:63588318A>C	A	C	2:63588318-63588318	ENST00000272321.12	ENSG00000143951	WDPCP	MODIFIER	5_prime_UTR_variant	160	-	-	-	-	rs1233100641	HGNC:28027	YES	NM_015910.7	-	1	P1	-	-	-	-	-	-	-	-	-	-	-	-	-	-	-	-33	-38	25	2	0	0	0	0	WDPCP	11.02	0.951558	-	-	-	-	-	0	0	0	-	-	ENST00000272321	-0.01	4.1	0	OK	NM_015910.7_125-206	NA	TRUE	FALSE	TRUE	0	Green	1	0	0	1
chr2:63588318A>C	A	C	2:63588318-63588318	ENST00000409562.7	ENSG00000143951	WDPCP	MODIFIER	5_prime_UTR_variant	201	-	-	-	-	rs1233100641	HGNC:28027	-	-	-	1	-	-	-	-	-	-	-	-	-	-	-	-	-	-	-	-	-33	-38	25	2	0	0	0	0	WDPCP	11.02	0.951558	-	-	-	-	-	0	0	0	-	-	ENST00000272321	-0.01	4.1	0	OK	NM_015910.7_125-206	NA	TRUE	FALSE	TRUE	1	Green	1	0	0	1
chr2:63588322G>A	G	A	2:63588322-63588322	ENST00000272321.12	ENSG00000143951	WDPCP	MODIFIER	5_prime_UTR_variant	156	-	-	-	-	rs373077089	HGNC:28027	YES	NM_015910.7	-	1	P1	-	0.0001051	0	0	0.0005234	0	0	0	0	0.0001029	0.0004776	0	-	-	-	-42	-2	21	-37	0	0	0	0	WDPCP	0.904	-0.081951	-	-	-	-	-	0	0	0	-	-	ENST00000272321	0	-4.2	0	OK	NM_015910.7_125-206	NA	TRUE	FALSE	TRUE	0	Green	1	0	0	1
chr2:63588322G>A	G	A	2:63588322-63588322	ENST00000409562.7	ENSG00000143951	WDPCP	MODIFIER	5_prime_UTR_variant	197	-	-	-	-	rs373077089	HGNC:28027	-	-	-	1	-	-	0.0001051	0	0	0.0005234	0	0	0	0	0.0001029	0.0004776	0	-	-	-	-42	-2	21	-37	0	0	0	0	WDPCP	0.904	-0.081951	-	-	-	-	-	0	0	0	-	-	ENST00000272321	0	-4.2	0	OK	NM_015910.7_125-206	NA	TRUE	FALSE	TRUE	1	Green	1	0	0	1
chr2:63588322G>A	G	A	2:63588322-63588322	ENST00000409562.7	ENSG00000143951	WDPCP	MODIFIER	5_prime_UTR_variant	197	-	-	-	-	rs373077089	HGNC:28027	-	-	-	1	-	-	0.0001051	0	0	0.0005234	0	0	0	0	0.0001029	0.0004776	0	-	-	-	-42	-2	21	-37	0	0	0	0	WDPCP	0.904	-0.081951	-	-	-	-	-	0	0	0	-	-	ENST00000272321	0	-4.2	0	OK	NM_001354045.2_125-206	NA	TRUE	FALSE	TRUE	1	Green	1	0	0	1
chr2:63588322G>A	G	A	2:63588322-63588322	ENST00000272321.12	ENSG00000143951	WDPCP	MODIFIER	5_prime_UTR_variant	156	-	-	-	-	rs373077089	HGNC:28027	YES	NM_015910.7	-	1	P1	-	0.0001051	0	0	0.0005234	0	0	0	0	0.0001029	0.0004776	0	-	-	-	-42	-2	21	-37	0	0	0	0	WDPCP	0.904	-0.081951	-	-	-	-	-	0	0	0	-	-	ENST00000272321	0	-4.2	0	OK	NM_001354045.2_125-206	NA	TRUE	FALSE	TRUE	0	Green	1	0	0	1
chr2:63588337G>A	G	A	2:63588337-63588337	ENST00000272321.12	ENSG00000143951	WDPCP	MODIFIER	5_prime_UTR_variant	141	-	-	-	-	rs555869874	HGNC:28027	YES	NM_015910.7	-	1	P1	-	0.000828	0.002895	0	0.0001962	0	0	0	0	1.47e-05	0.000956	0	-	-	-	2	-25	2	-17	0	0	0.01	0	WDPCP	7.486	0.597235	-	-	-	-	-	0	0	0	-	-	ENST00000272321	0	0	0	OK	NM_015910.7_125-206	NA	TRUE	FALSE	TRUE	0	Green	1	0	0	1
chr2:63588337G>A	G	A	2:63588337-63588337	ENST00000409562.7	ENSG00000143951	WDPCP	MODIFIER	5_prime_UTR_variant	182	-	-	-	-	rs555869874	HGNC:28027	-	-	-	1	-	-	0.000828	0.002895	0	0.0001962	0	0	0	0	1.47e-05	0.000956	0	-	-	-	2	-25	2	-17	0	0	0.01	0	WDPCP	7.486	0.597235	-	-	-	-	-	0	0	0	-	-	ENST00000272321	0	0	0	OK	NM_001354045.2_125-206	NA	TRUE	FALSE	TRUE	1	Green	1	0	0	1
chr2:63588337G>A	G	A	2:63588337-63588337	ENST00000409562.7	ENSG00000143951	WDPCP	MODIFIER	5_prime_UTR_variant	182	-	-	-	-	rs555869874	HGNC:28027	-	-	-	1	-	-	0.000828	0.002895	0	0.0001962	0	0	0	0	1.47e-05	0.000956	0	-	-	-	2	-25	2	-17	0	0	0.01	0	WDPCP	7.486	0.597235	-	-	-	-	-	0	0	0	-	-	ENST00000272321	0	0	0	OK	NM_015910.7_125-206	NA	TRUE	FALSE	TRUE	1	Green	1	0	0	1
chr2:63588337G>A	G	A	2:63588337-63588337	ENST00000272321.12	ENSG00000143951	WDPCP	MODIFIER	5_prime_UTR_variant	141	-	-	-	-	rs555869874	HGNC:28027	YES	NM_015910.7	-	1	P1	-	0.000828	0.002895	0	0.0001962	0	0	0	0	1.47e-05	0.000956	0	-	-	-	2	-25	2	-17	0	0	0.01	0	WDPCP	7.486	0.597235	-	-	-	-	-	0	0	0	-	-	ENST00000272321	0	0	0	OK	NM_001354045.2_125-206	NA	TRUE	FALSE	TRUE	0	Green	1	0	0	1
chr2:63588464C>G	C	G	2:63588464-63588464	ENST00000409562.7	ENSG00000143951	WDPCP	MODIFIER	5_prime_UTR_variant	55	-	-	-	-	rs961435810	HGNC:28027	-	-	-	1	-	-	1.97e-05	4.83e-05	0	0	0	0	0	0	1.47e-05	0	0	-	-	-	-18	-10	-18	-17	0	0	0	0	WDPCP	3.418	0.225541	-	-	-	-	-	0	0	0	-	-	ENST00000272321	.	.	.	OK	NA	p2@WDPCP	FALSE	TRUE	TRUE	1	Green	1	0	0	1
chr2:63588464C>G	C	G	2:63588464-63588464	ENST00000272321.12	ENSG00000143951	WDPCP	MODIFIER	5_prime_UTR_variant	14	-	-	-	-	rs961435810	HGNC:28027	YES	NM_015910.7	-	1	P1	-	1.97e-05	4.83e-05	0	0	0	0	0	0	1.47e-05	0	0	-	-	-	-18	-10	-18	-17	0	0	0	0	WDPCP	3.418	0.225541	-	-	-	-	-	0	0	0	-	-	ENST00000272321	.	.	.	OK	NA	p2@WDPCP	FALSE	TRUE	TRUE	0	Green	1	0	0	1
chr2:63588465G>A	G	A	2:63588465-63588465	ENST00000409562.7	ENSG00000143951	WDPCP	MODIFIER	5_prime_UTR_variant	54	-	-	-	-	-	HGNC:28027	-	-	-	1	-	-	-	-	-	-	-	-	-	-	-	-	-	-	-	-	-11	25	-19	-18	0	0	0	0	WDPCP	7.976	0.648437	-	-	-	-	-	0	0	0	uAUG_gained_CapDistanceToStart:52,uAUG_gained_DistanceToCDS:195,uAUG_gained_DistanceToStop:183,uAUG_gained_KozakContext:GGGATGA,uAUG_gained_KozakStrength:Moderate,uAUG_gained_type:uORF	uAUG_gained	ENST00000272321	.	.	.	OK	NA	p2@WDPCP	FALSE	TRUE	TRUE	1	Green	1	0	0	1
chr2:63588465G>A	G	A	2:63588465-63588465	ENST00000272321.12	ENSG00000143951	WDPCP	MODIFIER	5_prime_UTR_variant	13	-	-	-	-	-	HGNC:28027	YES	NM_015910.7	-	1	P1	-	-	-	-	-	-	-	-	-	-	-	-	-	-	-	-11	25	-19	-18	0	0	0	0	WDPCP	7.976	0.648437	-	-	-	-	-	0	0	0	uAUG_gained_CapDistanceToStart:52,uAUG_gained_DistanceToCDS:195,uAUG_gained_DistanceToStop:183,uAUG_gained_KozakContext:GGGATGA,uAUG_gained_KozakStrength:Moderate,uAUG_gained_type:uORF	uAUG_gained	ENST00000272321	.	.	.	OK	NA	p2@WDPCP	FALSE	TRUE	TRUE	0	Green	1	0	0	1
chr2:63588465G>A	G	A	2:63588465-63588465	ENST00000409562.7	ENSG00000143951	WDPCP	MODIFIER	5_prime_UTR_variant	54	-	-	-	-	-	HGNC:28027	-	-	-	1	-	-	-	-	-	-	-	-	-	-	-	-	-	-	-	-	-11	25	-19	-18	0	0	0	0	WDPCP	7.976	0.648437	-	-	-	-	-	0	0	0	uAUG_gained_CapDistanceToStart:11,uAUG_gained_DistanceToCDS:195,uAUG_gained_DistanceToStop:183,uAUG_gained_KozakContext:GGGATGA,uAUG_gained_KozakStrength:Moderate,uAUG_gained_type:uORF	uAUG_gained	ENST00000272321	.	.	.	OK	NA	p2@WDPCP	FALSE	TRUE	TRUE	1	Green	1	0	0	1
chr2:63588465G>A	G	A	2:63588465-63588465	ENST00000272321.12	ENSG00000143951	WDPCP	MODIFIER	5_prime_UTR_variant	13	-	-	-	-	-	HGNC:28027	YES	NM_015910.7	-	1	P1	-	-	-	-	-	-	-	-	-	-	-	-	-	-	-	-11	25	-19	-18	0	0	0	0	WDPCP	7.976	0.648437	-	-	-	-	-	0	0	0	uAUG_gained_CapDistanceToStart:11,uAUG_gained_DistanceToCDS:195,uAUG_gained_DistanceToStop:183,uAUG_gained_KozakContext:GGGATGA,uAUG_gained_KozakStrength:Moderate,uAUG_gained_type:uORF	uAUG_gained	ENST00000272321	.	.	.	OK	NA	p2@WDPCP	FALSE	TRUE	TRUE	0	Green	1	0	0	1
chr2:73385842C>T	C	T	2:73385842-73385842	ENST00000613296.6	ENSG00000116127	ALMS1	MODIFIER	5_prime_UTR_variant	7	-	-	-	-	rs554379302	HGNC:428	YES	NM_001378454.1	-	1	P3	-	0.000217	0	0	0	0	0	0	0	0	0	0.006841	-	-	-	13	15	13	8	0	0	0	0	ALMS1	15.49	1.46226	-	-	-	-	-	0	0	0	-	-	ENST00000613296	0.02	2.7	0	OK	NA	p1@ALMS1	FALSE	TRUE	TRUE	0	Green	9	0	0	9
chr2:73385848C>T	C	T	2:73385848-73385848	ENST00000613296.6	ENSG00000116127	ALMS1	MODIFIER	5_prime_UTR_variant	13	-	-	-	-	rs530120421	HGNC:428	YES	NM_001378454.1	-	1	P3	-	0.0001974	0.0006517	0	0.0001965	0	0	0	0	0	0	0	likely_benign	-	-	9	7	-2	7	0	0	0	0	ALMS1	3.627	0.243408	-	-	-	-	-	0	0	0	-	-	ENST00000613296	0.03	0	0	OK	NA	p1@ALMS1	FALSE	TRUE	TRUE	0	Green	1	0	0	1
chr2:73385857C>G	C	G	2:73385857-73385857	ENST00000613296.6	ENSG00000116127	ALMS1	MODIFIER	5_prime_UTR_variant	22	-	-	-	-	rs1553396082	HGNC:428	YES	NM_001378454.1	-	1	P3	-	-	-	-	-	-	-	-	-	-	-	-	uncertain_significance	-	-	-2	15	38	-2	0	0	0	0	ALMS1	17.64	1.78766	-	-	-	-	-	0	0	0	-	-	ENST00000613296	-0.03	-0.7	0	OK	NA	p1@ALMS1	FALSE	TRUE	TRUE	0	Green	1	0	0	1
chr2:96305453G>A	G	A	2:96305453-96305453	ENST00000323853.10	ENSG00000144028	SNRNP200	MODIFIER	5_prime_UTR_variant	94	-	-	-	-	rs375009722,COSV100107872	HGNC:30859	YES	NM_014014.5	-	1	P1	-	3.29e-05	2.41e-05	0	0	0	0	0	0	5.88e-05	0	0	uncertain_significance	-	-	-50	-39	-24	28	0	0	0.01	0	SNRNP200	9.228	0.783384	-	-	-	-	-	0	0	0	-	-	ENST00000323853	0.02	0.4	0	OK	NM_014014.5_13-109	NA	TRUE	FALSE	TRUE	1	Green	3	0	0	3
chr2:96305490C>A	C	A	2:96305490-96305490	ENST00000323853.10	ENSG00000144028	SNRNP200	MODIFIER	5_prime_UTR_variant	57	-	-	-	-	rs921170930	HGNC:30859	YES	NM_014014.5	-	1	P1	-	6.57e-06	0	0	0	0	0	0	0	1.47e-05	0	0	-	-	-	-4	16	-9	5	0	0	0.02	0	SNRNP200	8.342	0.687692	-	-	-	-	-	0	0	0	-	-	ENST00000323853	0	0.7	1.32	OK	NM_014014.5_13-109	NA	TRUE	FALSE	TRUE	1	Green	1	0	0	1
chr2:96305490C>T	C	T	2:96305490-96305490	ENST00000323853.10	ENSG00000144028	SNRNP200	MODIFIER	5_prime_UTR_variant	57	-	-	-	-	rs921170930	HGNC:30859	YES	NM_014014.5	-	1	P1	-	6.57e-06	0	0	0	0	0	0	0	1.47e-05	0	0	-	-	-	-4	-45	-9	5	0	0	0.02	0	SNRNP200	9.27	0.78766	-	-	-	-	-	0	0	0	-	-	ENST00000323853	0	0.7	1.32	OK	NM_014014.5_13-109	NA	TRUE	FALSE	TRUE	1	Green	1	0	0	1
chr2:96305495G>C	G	C	2:96305495-96305495	ENST00000323853.10	ENSG00000144028	SNRNP200	MODIFIER	5_prime_UTR_variant	52	-	-	-	-	rs6721923,COSV100107901	HGNC:30859	YES	NM_014014.5	-	1	P1	-	0.002457	0.008322	0	0.0009815	0	0.0003852	0	0	0.000147	0.0009579	0	benign	-	-	11	-9	-14	-9	0	0	0.02	0	SNRNP200	0.54	-0.188835	-	-	-	-	-	0	0	0	-	-	ENST00000323853	0	3.7	-2.8	OK	NM_014014.5_13-109	p2@SNRNP200	TRUE	TRUE	TRUE	1	Green	3	0	0	3
chr2:96305509G>A	G	A	2:96305509-96305509	ENST00000323853.10	ENSG00000144028	SNRNP200	MODIFIER	5_prime_UTR_variant	38	-	-	-	-	-	HGNC:30859	YES	NM_014014.5	-	1	P1	-	-	-	-	-	-	-	-	-	-	-	-	-	-	-	-23	-3	2	-28	0	0	0	0	SNRNP200	6.381	0.488261	-	-	-	-	-	0	0	0	-	-	ENST00000323853	-0.01	2	-1.2	OK	NM_014014.5_13-109	p2@SNRNP200	TRUE	TRUE	TRUE	1	Green	1	0	0	1
chr2:96305518G>A	G	A	2:96305518-96305518	ENST00000323853.10	ENSG00000144028	SNRNP200	MODIFIER	5_prime_UTR_variant	29	-	-	-	-	rs117673613	HGNC:30859	YES	NM_014014.5	-	1	P1	-	0.002621	0.000603	0	0.001308	0.0002882	0.06551	9.42e-05	0	4.41e-05	0.002392	0.0008271	benign	-	-	-	-	-	-	-	-	-	-	-	1.79	0.064214	-	-	-	-	-	0	0	0	-	-	ENST00000323853	0	1.9	0	OK	NM_014014.5_13-109	NA	TRUE	FALSE	TRUE	1	Green	7	0	0	7
chr2:96305520G>A	G	A	2:96305520-96305520	ENST00000323853.10	ENSG00000144028	SNRNP200	MODIFIER	5_prime_UTR_variant	27	-	-	-	-	rs1001822797	HGNC:30859	YES	NM_014014.5	-	1	P1	-	6.57e-06	0	0	0	0	0	0	0	1.47e-05	0	0	-	-	-	-	-	-	-	-	-	-	-	-	13.49	1.18171	-	-	-	-	-	0	0	0	-	-	ENST00000323853	0.01	2.4	0	OK	NM_014014.5_13-109	NA	TRUE	FALSE	TRUE	1	Green	1	0	0	1
chr2:96305532C>T	C	T	2:96305532-96305532	ENST00000323853.10	ENSG00000144028	SNRNP200	MODIFIER	5_prime_UTR_variant	15	-	-	-	-	rs780044707	HGNC:30859	YES	NM_014014.5	-	1	P1	-	0.000243	9.64e-05	0	0.001374	0.0008646	0	0	0	0.0001323	0	0	uncertain_significance	-	-	-	-	-	-	-	-	-	-	-	12.75	1.09789	-	-	-	-	-	0	0	0	-	-	ENST00000323853	0	2.8	0.9	OK	NM_014014.5_13-109	p1@SNRNP200	TRUE	TRUE	TRUE	1	Green	1	0	0	1
chr2:96760907G>C	G	C	2:96760907-96760907	ENST00000377075.3	ENSG00000158158	CNNM4	MODIFIER	5_prime_UTR_variant	6	-	-	-	-	rs1000410644	HGNC:105	YES	NM_020184.4	-	1	P1	-	0.0003125	7.27e-05	0	0.0001323	0	0	0	0	0.0006244	0	0	-	-	-	-3	37	-3	30	0	0	0	0	CNNM4	17.61	1.78314	-	-	-	-	-	0	0	0	-	-	ENST00000377075	0	-0.2	-2.9	OK	NA	p1@CNNM4	FALSE	TRUE	TRUE	1	Green	2	0	0	2
chr2:98346456G>C	G	C	2:98346456-98346456	ENST00000272602.7	ENSG00000144191	CNGA3	MODIFIER	5_prime_UTR_variant	1	-	-	-	-	rs951946526	HGNC:2150	YES	NM_001298.3	-	1	-	-	6.57e-06	0	0	0	0	0	0	0	1.47e-05	0	0	-	-	-	14	-5	46	-35	0	0	0	0	CNGA3	0.787	-0.111045	-	-	-	-	-	0	0	1	-	-	ENST00000393504,ENST00000436404	.	.	.	LC	NA	p2@CNGA3	FALSE	TRUE	TRUE	1	Green	1	0	0	1
chr20:10413533T>C	T	C	20:10413533-10413533	ENST00000347364.7	ENSG00000125863	MKKS	MODIFIER	5_prime_UTR_variant	745	-	-	-	-	-	HGNC:7108	YES	NM_170784.3	-	1	P1	-	-	-	-	-	-	-	-	-	-	-	-	-	-	-	-19	-2	-13	-2	0	0	0	0	MKKS	6.096	0.461356	-	-	-	-	-	-	-	-	-	-	ENST00000347364	-0.02	-1.6	0	OK	NM_018848.3_561-890	NA	TRUE	FALSE	TRUE	0	Green	1	0	0	1
chr20:10413533T>C	T	C	20:10413533-10413533	ENST00000347364.7	ENSG00000125863	MKKS	MODIFIER	5_prime_UTR_variant	745	-	-	-	-	-	HGNC:7108	YES	NM_170784.3	-	1	P1	-	-	-	-	-	-	-	-	-	-	-	-	-	-	-	-19	-2	-13	-2	0	0	0	0	MKKS	6.096	0.461356	-	-	-	-	-	-	-	-	-	-	ENST00000347364	-0.02	-1.6	0	OK	NM_170784.2_451-780	NA	TRUE	FALSE	TRUE	0	Green	1	0	0	1
chr20:10413533T>C	T	C	20:10413533-10413533	ENST00000347364.7	ENSG00000125863	MKKS	MODIFIER	5_prime_UTR_variant	745	-	-	-	-	-	HGNC:7108	YES	NM_170784.3	-	1	P1	-	-	-	-	-	-	-	-	-	-	-	-	-	-	-	-19	-2	-13	-2	0	0	0	0	MKKS	6.096	0.461356	-	-	-	-	-	0	0	9	-	-	ENST00000347364	-0.02	-1.6	0	OK	NM_018848.3_561-890	NA	TRUE	FALSE	TRUE	0	Green	1	0	0	1
chr20:10413533T>C	T	C	20:10413533-10413533	ENST00000347364.7	ENSG00000125863	MKKS	MODIFIER	5_prime_UTR_variant	745	-	-	-	-	-	HGNC:7108	YES	NM_170784.3	-	1	P1	-	-	-	-	-	-	-	-	-	-	-	-	-	-	-	-19	-2	-13	-2	0	0	0	0	MKKS	6.096	0.461356	-	-	-	-	-	0	0	9	-	-	ENST00000347364	-0.02	-1.6	0	OK	NM_170784.2_451-780	NA	TRUE	FALSE	TRUE	0	Green	1	0	0	1
chr20:10413572A>G	A	G	20:10413572-10413572	ENST00000347364.7	ENSG00000125863	MKKS	MODIFIER	5_prime_UTR_variant	706	-	-	-	-	rs114068950	HGNC:7108	YES	NM_170784.3	-	1	P1	-	0.008751	0.03044	0	0.003208	0	0	0	0.009494	0.0001176	0.004298	0.0002069	benign,likely_benign	-	-	-3	-41	-3	-41	0	0	0	0	MKKS	1.388	0.008267	-	-	-	-	-	0	0	9	-	-	ENST00000347364	-0.03	-1.5	0	OK	NM_170784.2_451-780	NA	TRUE	FALSE	TRUE	0	Green	15	0	0	15
chr20:10413572A>G	A	G	20:10413572-10413572	ENST00000347364.7	ENSG00000125863	MKKS	MODIFIER	5_prime_UTR_variant	706	-	-	-	-	rs114068950	HGNC:7108	YES	NM_170784.3	-	1	P1	-	0.008751	0.03044	0	0.003208	0	0	0	0.009494	0.0001176	0.004298	0.0002069	benign,likely_benign	-	-	-3	-41	-3	-41	0	0	0	0	MKKS	1.388	0.008267	-	-	-	-	-	-	-	-	-	-	ENST00000347364	-0.03	-1.5	0	OK	NM_018848.3_561-890	NA	TRUE	FALSE	TRUE	0	Green	15	0	0	15
chr20:10413572A>G	A	G	20:10413572-10413572	ENST00000347364.7	ENSG00000125863	MKKS	MODIFIER	5_prime_UTR_variant	706	-	-	-	-	rs114068950	HGNC:7108	YES	NM_170784.3	-	1	P1	-	0.008751	0.03044	0	0.003208	0	0	0	0.009494	0.0001176	0.004298	0.0002069	benign,likely_benign	-	-	-3	-41	-3	-41	0	0	0	0	MKKS	1.388	0.008267	-	-	-	-	-	0	0	9	-	-	ENST00000347364	-0.03	-1.5	0	OK	NM_018848.3_561-890	NA	TRUE	FALSE	TRUE	0	Green	15	0	0	15
chr20:10413572A>G	A	G	20:10413572-10413572	ENST00000347364.7	ENSG00000125863	MKKS	MODIFIER	5_prime_UTR_variant	706	-	-	-	-	rs114068950	HGNC:7108	YES	NM_170784.3	-	1	P1	-	0.008751	0.03044	0	0.003208	0	0	0	0.009494	0.0001176	0.004298	0.0002069	benign,likely_benign	-	-	-3	-41	-3	-41	0	0	0	0	MKKS	1.388	0.008267	-	-	-	-	-	-	-	-	-	-	ENST00000347364	-0.03	-1.5	0	OK	NM_170784.2_451-780	NA	TRUE	FALSE	TRUE	0	Green	15	0	0	15
chr20:10413588C>T	C	T	20:10413588-10413588	ENST00000347364.7	ENSG00000125863	MKKS	MODIFIER	5_prime_UTR_variant	690	-	-	-	-	rs113994194	HGNC:7108	YES	NM_170784.3	-	1	P1	-	0.0007954	0.002511	0	0.0004582	0	0.0001924	0	0	8.82e-05	0.0009569	0.0002072	benign	-	-	-19	-45	9	1	0	0	0	0	MKKS	1.766	0.06119	-	-	-	-	-	-	-	-	-	-	ENST00000347364	-0.07	-0.4	0	OK	NM_018848.3_561-890	NA	TRUE	FALSE	TRUE	0	Green	1	0	0	1
chr20:10413588C>T	C	T	20:10413588-10413588	ENST00000347364.7	ENSG00000125863	MKKS	MODIFIER	5_prime_UTR_variant	690	-	-	-	-	rs113994194	HGNC:7108	YES	NM_170784.3	-	1	P1	-	0.0007954	0.002511	0	0.0004582	0	0.0001924	0	0	8.82e-05	0.0009569	0.0002072	benign	-	-	-19	-45	9	1	0	0	0	0	MKKS	1.766	0.06119	-	-	-	-	-	0	0	9	uAUG_gained_CapDistanceToStart:689,uAUG_gained_DistanceToCDS:74,uAUG_gained_DistanceToStop:12,uAUG_gained_KozakContext:AACATGA,uAUG_gained_KozakStrength:Moderate,uAUG_gained_type:uORF	uAUG_gained	ENST00000347364	-0.07	-0.4	0	OK	NM_018848.3_561-890	NA	TRUE	FALSE	TRUE	0	Green	1	0	0	1
chr20:10413588C>T	C	T	20:10413588-10413588	ENST00000347364.7	ENSG00000125863	MKKS	MODIFIER	5_prime_UTR_variant	690	-	-	-	-	rs113994194	HGNC:7108	YES	NM_170784.3	-	1	P1	-	0.0007954	0.002511	0	0.0004582	0	0.0001924	0	0	8.82e-05	0.0009569	0.0002072	benign	-	-	-19	-45	9	1	0	0	0	0	MKKS	1.766	0.06119	-	-	-	-	-	-	-	-	-	-	ENST00000347364	-0.07	-0.4	0	OK	NM_170784.2_451-780	NA	TRUE	FALSE	TRUE	0	Green	1	0	0	1
chr20:10413588C>T	C	T	20:10413588-10413588	ENST00000347364.7	ENSG00000125863	MKKS	MODIFIER	5_prime_UTR_variant	690	-	-	-	-	rs113994194	HGNC:7108	YES	NM_170784.3	-	1	P1	-	0.0007954	0.002511	0	0.0004582	0	0.0001924	0	0	8.82e-05	0.0009569	0.0002072	benign	-	-	-19	-45	9	1	0	0	0	0	MKKS	1.766	0.06119	-	-	-	-	-	0	0	9	uAUG_gained_CapDistanceToStart:689,uAUG_gained_DistanceToCDS:74,uAUG_gained_DistanceToStop:12,uAUG_gained_KozakContext:AACATGA,uAUG_gained_KozakStrength:Moderate,uAUG_gained_type:uORF	uAUG_gained	ENST00000347364	-0.07	-0.4	0	OK	NM_170784.2_451-780	NA	TRUE	FALSE	TRUE	0	Green	1	0	0	1
chr20:10413673T>C	T	C	20:10413673-10413673	ENST00000347364.7	ENSG00000125863	MKKS	MODIFIER	5_prime_UTR_variant	605	-	-	-	-	rs566532177	HGNC:7108	YES	NM_170784.3	-	1	P1	-	0.001859	0.003568	0	0.002355	0.01786	0	9.41e-05	0.003165	0.0004703	0.001433	0	uncertain_significance	-	-	-28	-13	1	32	0	0	0	0	MKKS	0.508	-0.201282	-	-	-	-	-	-	-	-	-	-	ENST00000347364	.	.	.	OK	NM_170784.2_451-780	NA	TRUE	FALSE	TRUE	0	Green	4	1	0	5
chr20:10413673T>C	T	C	20:10413673-10413673	ENST00000347364.7	ENSG00000125863	MKKS	MODIFIER	5_prime_UTR_variant	605	-	-	-	-	rs566532177	HGNC:7108	YES	NM_170784.3	-	1	P1	-	0.001859	0.003568	0	0.002355	0.01786	0	9.41e-05	0.003165	0.0004703	0.001433	0	uncertain_significance	-	-	-28	-13	1	32	0	0	0	0	MKKS	0.508	-0.201282	-	-	-	-	-	0	0	9	-	-	ENST00000347364	.	.	.	OK	NM_170784.2_451-780	NA	TRUE	FALSE	TRUE	0	Green	4	1	0	5
chr20:10413673T>C	T	C	20:10413673-10413673	ENST00000347364.7	ENSG00000125863	MKKS	MODIFIER	5_prime_UTR_variant	605	-	-	-	-	rs566532177	HGNC:7108	YES	NM_170784.3	-	1	P1	-	0.001859	0.003568	0	0.002355	0.01786	0	9.41e-05	0.003165	0.0004703	0.001433	0	uncertain_significance	-	-	-28	-13	1	32	0	0	0	0	MKKS	0.508	-0.201282	-	-	-	-	-	-	-	-	-	-	ENST00000347364	.	.	.	OK	NM_018848.3_561-890	NA	TRUE	FALSE	TRUE	0	Green	4	1	0	5
chr20:10413673T>C	T	C	20:10413673-10413673	ENST00000347364.7	ENSG00000125863	MKKS	MODIFIER	5_prime_UTR_variant	605	-	-	-	-	rs566532177	HGNC:7108	YES	NM_170784.3	-	1	P1	-	0.001859	0.003568	0	0.002355	0.01786	0	9.41e-05	0.003165	0.0004703	0.001433	0	uncertain_significance	-	-	-28	-13	1	32	0	0	0	0	MKKS	0.508	-0.201282	-	-	-	-	-	0	0	9	-	-	ENST00000347364	.	.	.	OK	NM_018848.3_561-890	NA	TRUE	FALSE	TRUE	0	Green	4	1	0	5
chr20:10413820T>C	T	C	20:10413820-10413820	ENST00000347364.7	ENSG00000125863	MKKS	MODIFIER	5_prime_UTR_variant	458	-	-	-	-	rs3748466	HGNC:7108	YES	NM_170784.3	-	1	P1	-	0.0004466	0	0	0.0001309	0	0.01231	0	0	2.94e-05	0	0	uncertain_significance,likely_benign	-	-	6	-23	-24	11	0	0	0.06	0	MKKS	16.5	1.62003	-	-	-	-	-	-	-	-	-	-	ENST00000347364	.	.	.	OK	NM_018848.3_561-890	NA	TRUE	FALSE	TRUE	0	Green	3	0	0	3
chr20:10413820T>C	T	C	20:10413820-10413820	ENST00000347364.7	ENSG00000125863	MKKS	MODIFIER	5_prime_UTR_variant	458	-	-	-	-	rs3748466	HGNC:7108	YES	NM_170784.3	-	1	P1	-	0.0004466	0	0	0.0001309	0	0.01231	0	0	2.94e-05	0	0	uncertain_significance,likely_benign	-	-	6	-23	-24	11	0	0	0.06	0	MKKS	16.5	1.62003	-	-	-	-	-	0	0	9	-	-	ENST00000347364	.	.	.	OK	NM_018848.3_561-890	NA	TRUE	FALSE	TRUE	0	Green	3	0	0	3
chr20:10413820T>C	T	C	20:10413820-10413820	ENST00000347364.7	ENSG00000125863	MKKS	MODIFIER	5_prime_UTR_variant	458	-	-	-	-	rs3748466	HGNC:7108	YES	NM_170784.3	-	1	P1	-	0.0004466	0	0	0.0001309	0	0.01231	0	0	2.94e-05	0	0	uncertain_significance,likely_benign	-	-	6	-23	-24	11	0	0	0.06	0	MKKS	16.5	1.62003	-	-	-	-	-	-	-	-	-	-	ENST00000347364	.	.	.	OK	NM_170784.2_451-780	NA	TRUE	FALSE	TRUE	0	Green	3	0	0	3
chr20:10413820T>C	T	C	20:10413820-10413820	ENST00000347364.7	ENSG00000125863	MKKS	MODIFIER	5_prime_UTR_variant	458	-	-	-	-	rs3748466	HGNC:7108	YES	NM_170784.3	-	1	P1	-	0.0004466	0	0	0.0001309	0	0.01231	0	0	2.94e-05	0	0	uncertain_significance,likely_benign	-	-	6	-23	-24	11	0	0	0.06	0	MKKS	16.5	1.62003	-	-	-	-	-	0	0	9	-	-	ENST00000347364	.	.	.	OK	NM_170784.2_451-780	NA	TRUE	FALSE	TRUE	0	Green	3	0	0	3
chr20:10413843A>G	A	G	20:10413843-10413843	ENST00000347364.7	ENSG00000125863	MKKS	MODIFIER	5_prime_UTR_variant	435	-	-	-	-	rs993340022	HGNC:7108	YES	NM_170784.3	-	1	P1	-	6.57e-06	2.41e-05	0	0	0	0	0	0	0	0	0	-	-	-	-47	-17	-47	32	0	0	0.07	0	MKKS	7.853	0.635511	-	-	-	-	-	0	0	9	-	-	ENST00000347364	.	.	.	OK	NM_170784.2_451-780	NA	TRUE	FALSE	TRUE	0	Green	1	0	0	1
chr20:10413843A>G	A	G	20:10413843-10413843	ENST00000347364.7	ENSG00000125863	MKKS	MODIFIER	5_prime_UTR_variant	435	-	-	-	-	rs993340022	HGNC:7108	YES	NM_170784.3	-	1	P1	-	6.57e-06	2.41e-05	0	0	0	0	0	0	0	0	0	-	-	-	-47	-17	-47	32	0	0	0.07	0	MKKS	7.853	0.635511	-	-	-	-	-	-	-	-	-	-	ENST00000347364	.	.	.	OK	NM_018848.3_561-890	NA	TRUE	FALSE	TRUE	0	Green	1	0	0	1
chr20:10413843A>G	A	G	20:10413843-10413843	ENST00000347364.7	ENSG00000125863	MKKS	MODIFIER	5_prime_UTR_variant	435	-	-	-	-	rs993340022	HGNC:7108	YES	NM_170784.3	-	1	P1	-	6.57e-06	2.41e-05	0	0	0	0	0	0	0	0	0	-	-	-	-47	-17	-47	32	0	0	0.07	0	MKKS	7.853	0.635511	-	-	-	-	-	-	-	-	-	-	ENST00000347364	.	.	.	OK	NM_170784.2_451-780	NA	TRUE	FALSE	TRUE	0	Green	1	0	0	1
chr20:10413843A>G	A	G	20:10413843-10413843	ENST00000347364.7	ENSG00000125863	MKKS	MODIFIER	5_prime_UTR_variant	435	-	-	-	-	rs993340022	HGNC:7108	YES	NM_170784.3	-	1	P1	-	6.57e-06	2.41e-05	0	0	0	0	0	0	0	0	0	-	-	-	-47	-17	-47	32	0	0	0.07	0	MKKS	7.853	0.635511	-	-	-	-	-	0	0	9	-	-	ENST00000347364	.	.	.	OK	NM_018848.3_561-890	NA	TRUE	FALSE	TRUE	0	Green	1	0	0	1
chr20:10434170A>T	A	T	20:10434170-10434170	ENST00000609375.1	ENSG00000285508	MKKS	MODIFIER	upstream_gene_variant	-	-	-	-	-	rs143390703	HGNC:7108	YES	-	-	2	P1	-	0.009913	0.002223	0	0.00957	0.02249	0.0001944	0.008308	0.01899	0.01511	0.01056	0.009552	-	-	-	31	8	32	8	0	0	0	0	MKKS	8.77	0.734451	-	-	-	-	-	0	0	9	-	-	ENST00000347364	.	.	.	OK	NA	p1@MKKS	FALSE	TRUE	TRUE	0	Green	67	0	0	67
chr20:10434170A>T	A	T	20:10434170-10434170	ENST00000609375.1	ENSG00000285508	MKKS	MODIFIER	upstream_gene_variant	-	-	-	-	-	rs143390703	HGNC:7108	YES	-	-	2	P1	-	0.009913	0.002223	0	0.00957	0.02249	0.0001944	0.008308	0.01899	0.01511	0.01056	0.009552	-	-	-	31	8	32	8	0	0	0	0	MKKS	8.77	0.734451	-	-	-	-	-	-	-	-	-	-	ENST00000347364	.	.	.	OK	NA	p1@MKKS	FALSE	TRUE	TRUE	0	Green	67	0	0	67
chr20:10434170A>T	A	T	20:10434170-10434170	ENST00000347364.7	ENSG00000125863	MKKS	MODIFIER	5_prime_UTR_variant	53	-	-	-	-	rs143390703	HGNC:7108	YES	NM_170784.3	-	1	P1	-	0.009913	0.002223	0	0.00957	0.02249	0.0001944	0.008308	0.01899	0.01511	0.01056	0.009552	-	-	-	31	8	32	8	0	0	0	0	MKKS	8.77	0.734451	-	-	-	-	-	-	-	-	-	-	ENST00000347364	.	.	.	OK	NA	p1@MKKS	FALSE	TRUE	TRUE	0	Green	67	0	0	67
chr20:10434170A>T	A	T	20:10434170-10434170	ENST00000347364.7	ENSG00000125863	MKKS	MODIFIER	5_prime_UTR_variant	53	-	-	-	-	rs143390703	HGNC:7108	YES	NM_170784.3	-	1	P1	-	0.009913	0.002223	0	0.00957	0.02249	0.0001944	0.008308	0.01899	0.01511	0.01056	0.009552	-	-	-	31	8	32	8	0	0	0	0	MKKS	8.77	0.734451	-	-	-	-	-	0	0	9	-	-	ENST00000347364	.	.	.	OK	NA	p1@MKKS	FALSE	TRUE	TRUE	0	Green	67	0	0	67
chr20:10434173C>A	C	A	20:10434173-10434173	ENST00000347364.7	ENSG00000125863	MKKS	MODIFIER	5_prime_UTR_variant	50	-	-	-	-	rs772298854	HGNC:7108	YES	NM_170784.3	-	1	P1	-	0.0005323	7.24e-05	0	0.0007848	0	0	0.0001883	0	0.0009113	0.0004785	0.000207	-	-	-	-42	5	29	-29	0	0	0	0	MKKS	5.407	0.398275	-	-	-	-	-	0	0	9	-	-	ENST00000347364	.	.	.	OK	NA	p1@MKKS	FALSE	TRUE	TRUE	0	Green	5	0	0	5
chr20:10434173C>A	C	A	20:10434173-10434173	ENST00000347364.7	ENSG00000125863	MKKS	MODIFIER	5_prime_UTR_variant	50	-	-	-	-	rs772298854	HGNC:7108	YES	NM_170784.3	-	1	P1	-	0.0005323	7.24e-05	0	0.0007848	0	0	0.0001883	0	0.0009113	0.0004785	0.000207	-	-	-	-42	5	29	-29	0	0	0	0	MKKS	5.407	0.398275	-	-	-	-	-	-	-	-	-	-	ENST00000347364	.	.	.	OK	NA	p1@MKKS	FALSE	TRUE	TRUE	0	Green	5	0	0	5
chr20:10434173C>A	C	A	20:10434173-10434173	ENST00000609375.1	ENSG00000285508	MKKS	MODIFIER	upstream_gene_variant	-	-	-	-	-	rs772298854	HGNC:7108	YES	-	-	2	P1	-	0.0005323	7.24e-05	0	0.0007848	0	0	0.0001883	0	0.0009113	0.0004785	0.000207	-	-	-	-42	5	29	-29	0	0	0	0	MKKS	5.407	0.398275	-	-	-	-	-	0	0	9	-	-	ENST00000347364	.	.	.	OK	NA	p1@MKKS	FALSE	TRUE	TRUE	0	Green	5	0	0	5
chr20:10434173C>A	C	A	20:10434173-10434173	ENST00000609375.1	ENSG00000285508	MKKS	MODIFIER	upstream_gene_variant	-	-	-	-	-	rs772298854	HGNC:7108	YES	-	-	2	P1	-	0.0005323	7.24e-05	0	0.0007848	0	0	0.0001883	0	0.0009113	0.0004785	0.000207	-	-	-	-42	5	29	-29	0	0	0	0	MKKS	5.407	0.398275	-	-	-	-	-	-	-	-	-	-	ENST00000347364	.	.	.	OK	NA	p1@MKKS	FALSE	TRUE	TRUE	0	Green	5	0	0	5
chr20:10434176C>T	C	T	20:10434176-10434176	ENST00000609375.1	ENSG00000285508	MKKS	MODIFIER	upstream_gene_variant	-	-	-	-	-	rs531771465	HGNC:7108	YES	-	-	2	P1	-	0.0002103	7.24e-05	0	0.0003274	0.0008646	0	9.41e-05	0	0.0002792	0.0004794	0	-	-	-	2	5	25	26	0	0	0	0	MKKS	2.828	0.173639	-	-	-	-	-	-	-	-	-	-	ENST00000347364	.	.	.	OK	NA	p1@MKKS	FALSE	TRUE	TRUE	0	Green	4	0	0	4
chr20:10434176C>T	C	T	20:10434176-10434176	ENST00000347364.7	ENSG00000125863	MKKS	MODIFIER	5_prime_UTR_variant	47	-	-	-	-	rs531771465	HGNC:7108	YES	NM_170784.3	-	1	P1	-	0.0002103	7.24e-05	0	0.0003274	0.0008646	0	9.41e-05	0	0.0002792	0.0004794	0	-	-	-	2	5	25	26	0	0	0	0	MKKS	2.828	0.173639	-	-	-	-	-	0	0	9	-	-	ENST00000347364	.	.	.	OK	NA	p1@MKKS	FALSE	TRUE	TRUE	0	Green	4	0	0	4
chr20:10434176C>T	C	T	20:10434176-10434176	ENST00000347364.7	ENSG00000125863	MKKS	MODIFIER	5_prime_UTR_variant	47	-	-	-	-	rs531771465	HGNC:7108	YES	NM_170784.3	-	1	P1	-	0.0002103	7.24e-05	0	0.0003274	0.0008646	0	9.41e-05	0	0.0002792	0.0004794	0	-	-	-	2	5	25	26	0	0	0	0	MKKS	2.828	0.173639	-	-	-	-	-	-	-	-	-	-	ENST00000347364	.	.	.	OK	NA	p1@MKKS	FALSE	TRUE	TRUE	0	Green	4	0	0	4
chr20:10434176C>T	C	T	20:10434176-10434176	ENST00000609375.1	ENSG00000285508	MKKS	MODIFIER	upstream_gene_variant	-	-	-	-	-	rs531771465	HGNC:7108	YES	-	-	2	P1	-	0.0002103	7.24e-05	0	0.0003274	0.0008646	0	9.41e-05	0	0.0002792	0.0004794	0	-	-	-	2	5	25	26	0	0	0	0	MKKS	2.828	0.173639	-	-	-	-	-	0	0	9	-	-	ENST00000347364	.	.	.	OK	NA	p1@MKKS	FALSE	TRUE	TRUE	0	Green	4	0	0	4
chr20:10434217G>A	G	A	20:10434217-10434217	ENST00000347364.7	ENSG00000125863	MKKS	MODIFIER	5_prime_UTR_variant	6	-	-	-	-	rs565386185	HGNC:7108	YES	NM_170784.3	-	1	P1	-	0.0006701	0.0002171	0	0.002093	0	0	0	0.003165	0.0006172	0.003824	0.002068	-	-	-	-16	-36	-15	0	0	0	0	0	MKKS	11.43	0.984639	-	-	-	-	-	0	0	9	-	-	ENST00000347364	.	.	.	OK	NA	p1@MKKS	FALSE	TRUE	TRUE	0	Green	7	0	0	7
chr20:10434217G>A	G	A	20:10434217-10434217	ENST00000609375.1	ENSG00000285508	MKKS	MODIFIER	upstream_gene_variant	-	-	-	-	-	rs565386185	HGNC:7108	YES	-	-	2	P1	-	0.0006701	0.0002171	0	0.002093	0	0	0	0.003165	0.0006172	0.003824	0.002068	-	-	-	-16	-36	-15	0	0	0	0	0	MKKS	11.43	0.984639	-	-	-	-	-	-	-	-	-	-	ENST00000347364	.	.	.	OK	NA	p1@MKKS	FALSE	TRUE	TRUE	0	Green	7	0	0	7
chr20:10434217G>A	G	A	20:10434217-10434217	ENST00000609375.1	ENSG00000285508	MKKS	MODIFIER	upstream_gene_variant	-	-	-	-	-	rs565386185	HGNC:7108	YES	-	-	2	P1	-	0.0006701	0.0002171	0	0.002093	0	0	0	0.003165	0.0006172	0.003824	0.002068	-	-	-	-16	-36	-15	0	0	0	0	0	MKKS	11.43	0.984639	-	-	-	-	-	0	0	9	-	-	ENST00000347364	.	.	.	OK	NA	p1@MKKS	FALSE	TRUE	TRUE	0	Green	7	0	0	7
chr20:10434217G>A	G	A	20:10434217-10434217	ENST00000347364.7	ENSG00000125863	MKKS	MODIFIER	5_prime_UTR_variant	6	-	-	-	-	rs565386185	HGNC:7108	YES	NM_170784.3	-	1	P1	-	0.0006701	0.0002171	0	0.002093	0	0	0	0.003165	0.0006172	0.003824	0.002068	-	-	-	-16	-36	-15	0	0	0	0	0	MKKS	11.43	0.984639	-	-	-	-	-	-	-	-	-	-	ENST00000347364	.	.	.	OK	NA	p1@MKKS	FALSE	TRUE	TRUE	0	Green	7	0	0	7
chr20:25390751C>T	C	T	20:25390751-25390751	ENST00000339157.10	ENSG00000100997	ABHD12	MODIFIER	5_prime_UTR_variant	85	-	-	-	-	rs780627713,COSV59285610	HGNC:15868	YES	NM_001042472.3	-	2	P1	-	0.006698	0.02345	0	0.001843	0	0	0	0.003185	0.0001033	0.002885	0.0004136	benign	-	-	-2	-7	-6	18	0	0	0	0	ABHD12	11.92	1.02411	-	-	-	-	-	0	0	1	-	-	ENST00000339157	0.02	2.6	1.6	OK	NM_015600.5_37-132	NA	TRUE	FALSE	TRUE	0	Green	6	0	0	6
chr20:25390751C>T	C	T	20:25390751-25390751	ENST00000339157.10	ENSG00000100997	ABHD12	MODIFIER	5_prime_UTR_variant	85	-	-	-	-	rs780627713,COSV59285610	HGNC:15868	YES	NM_001042472.3	-	2	P1	-	0.006698	0.02345	0	0.001843	0	0	0	0.003185	0.0001033	0.002885	0.0004136	benign	-	-	-2	-7	-6	18	0	0	0	0	ABHD12	11.92	1.02411	-	-	-	-	-	0	0	1	-	-	ENST00000339157	0.02	2.6	1.6	OK	NM_001042472.3_37-132	NA	TRUE	FALSE	TRUE	0	Green	6	0	0	6
chr20:25390762C>G	C	G	20:25390762-25390762	ENST00000339157.10	ENSG00000100997	ABHD12	MODIFIER	5_prime_UTR_variant	74	-	-	-	-	rs1311427997	HGNC:15868	YES	NM_001042472.3	-	2	P1	-	7.26e-05	2.42e-05	0	0	0	0	0.000193	0	0.0001033	0	0.0002068	-	-	-	-23	-18	-3	-17	0	0	0	0	ABHD12	9.058	0.765642	-	-	-	-	-	0	0	1	-	-	ENST00000339157	0	-2.5	3.1	OK	NM_001042472.3_37-132	NA	TRUE	FALSE	TRUE	0	Green	1	0	0	1
chr20:25390762C>G	C	G	20:25390762-25390762	ENST00000339157.10	ENSG00000100997	ABHD12	MODIFIER	5_prime_UTR_variant	74	-	-	-	-	rs1311427997	HGNC:15868	YES	NM_001042472.3	-	2	P1	-	7.26e-05	2.42e-05	0	0	0	0	0.000193	0	0.0001033	0	0.0002068	-	-	-	-23	-18	-3	-17	0	0	0	0	ABHD12	9.058	0.765642	-	-	-	-	-	0	0	1	-	-	ENST00000339157	0	-2.5	3.1	OK	NM_015600.5_37-132	NA	TRUE	FALSE	TRUE	0	Green	1	0	0	1
chr20:25390790G>A	G	A	20:25390790-25390790	ENST00000339157.10	ENSG00000100997	ABHD12	MODIFIER	5_prime_UTR_variant	46	-	-	-	-	rs866198719	HGNC:15868	YES	NM_001042472.3	-	2	P1	-	0.001676	0.005667	0	0.0006573	0.0002885	0	0	0.006369	4.42e-05	0.001444	0.0002077	-	-	-	-46	50	26	-45	0	0	0	0	ABHD12	10.88	0.939919	-	-	-	-	-	0	0	1	-	-	ENST00000339157	0.02	1.1	1.1	OK	NM_015600.5_37-132	p1@ABHD12	TRUE	TRUE	TRUE	0	Green	6	0	0	6
chr20:25390790G>A	G	A	20:25390790-25390790	ENST00000339157.10	ENSG00000100997	ABHD12	MODIFIER	5_prime_UTR_variant	46	-	-	-	-	rs866198719	HGNC:15868	YES	NM_001042472.3	-	2	P1	-	0.001676	0.005667	0	0.0006573	0.0002885	0	0	0.006369	4.42e-05	0.001444	0.0002077	-	-	-	-46	50	26	-45	0	0	0	0	ABHD12	10.88	0.939919	-	-	-	-	-	0	0	1	-	-	ENST00000339157	0.02	1.1	1.1	OK	NM_001042472.3_37-132	p1@ABHD12	TRUE	TRUE	TRUE	0	Green	6	0	0	6
chr20:25390808C>T	C	T	20:25390808-25390808	ENST00000339157.10	ENSG00000100997	ABHD12	MODIFIER	5_prime_UTR_variant	28	-	-	-	-	-	HGNC:15868	YES	NM_001042472.3	-	2	P1	-	-	-	-	-	-	-	-	-	-	-	-	-	-	-	32	-1	41	9	0	0	0	0	ABHD12	9.618	0.822479	-	-	-	-	-	0	0	1	-	-	ENST00000339157	.	.	.	OK	NA	p1@ABHD12	FALSE	TRUE	TRUE	0	Green	1	0	0	1
chr20:25390821A>G	A	G	20:25390821-25390821	ENST00000339157.10	ENSG00000100997	ABHD12	MODIFIER	5_prime_UTR_variant	15	-	-	-	-	rs886056565	HGNC:15868	YES	NM_001042472.3	-	2	P1	-	0.0002245	0	0	0	0	0	0	0	0.0002949	0.0009569	0.002496	uncertain_significance	-	-	19	28	-40	28	0	0	0	0	ABHD12	9.276	0.788348	-	-	-	-	-	0	0	1	-	-	ENST00000339157	.	.	.	OK	NA	p1@ABHD12	FALSE	TRUE	TRUE	0	Green	4	0	0	4
chr20:25390824C>T	C	T	20:25390824-25390824	ENST00000339157.10	ENSG00000100997	ABHD12	MODIFIER	5_prime_UTR_variant	12	-	-	-	-	rs1034199062	HGNC:15868	YES	NM_001042472.3	-	2	P1	-	5.92e-05	0.0002172	0	0	0	0	0	0	0	0	0	-	-	-	16	25	-8	25	0	0	0	0	ABHD12	13.56	1.19021	-	-	-	-	-	0	0	1	-	-	ENST00000339157	.	.	.	OK	NA	p1@ABHD12	FALSE	TRUE	TRUE	0	Green	1	0	0	1
chr20:25390830C>A	C	A	20:25390830-25390830	ENST00000339157.10	ENSG00000100997	ABHD12	MODIFIER	5_prime_UTR_variant	6	-	-	-	-	rs998806313	HGNC:15868	YES	NM_001042472.3	-	2	P1	-	6.58e-06	2.41e-05	0	0	0	0	0	0	0	0	0	-	-	-	1	-7	-2	19	0	0	0	0	ABHD12	10.12	0.870647	-	-	-	-	-	0	0	1	-	-	ENST00000339157	.	.	.	OK	NA	p1@ABHD12	FALSE	TRUE	TRUE	0	Green	0	1	0	1
chr20:35462315G>A	G	A	20:35462315-35462315	ENST00000397527.6	ENSG00000126001	CEP250	MODIFIER	5_prime_UTR_variant	399	-	-	-	-	rs1024060283	HGNC:1859	YES	NM_007186.6	-	5	P1	-	3.29e-05	9.65e-05	0	0	0	0	0	0	1.47e-05	0	0	-	-	-	23	-50	23	-20	0.19	0.04	0	0	CEP250	6.874	0.53575	-	-	-	-	-	0	0	3	uAUG_gained_CapDistanceToStart:398,uAUG_gained_DistanceToCDS:53,uAUG_gained_DistanceToStop:75,uAUG_gained_KozakContext:GGCATGA,uAUG_gained_KozakStrength:Moderate,uAUG_gained_type:OutOfFrame_oORF	uAUG_gained	ENST00000397527	-0.14	-0.7	0	OK	NM_007186.6_370-451	NA	TRUE	FALSE	TRUE	0	Amber	1	0	0	1
chr20:3889403C>T	C	T	20:3889403-3889403	ENST00000610179.7	ENSG00000125779	PANK2	MODIFIER	5_prime_UTR_variant	17	-	-	-	-	rs544239478	HGNC:15894	YES	NM_001386393.1	-	1	A2	-	3.29e-05	0	0	6.54e-05	0	0	0	0	0	0	0.0008271	uncertain_significance	-	-	9	17	9	-10	0	0	0	0	PANK2	6.612	0.510352	-	-	-	-	-	0	0	0	-	-	NA	NA	NA	NA	LC	NA	p1@PANK2	FALSE	TRUE	TRUE	0	Green	1	0	0	1
chr20:3889410G>A	G	A	20:3889410-3889410	ENST00000610179.7	ENSG00000125779	PANK2	MODIFIER	5_prime_UTR_variant	24	-	-	-	-	rs780551883	HGNC:15894	YES	NM_001386393.1	-	1	A2	-	3.28e-05	2.41e-05	0	0	0	0	0	0	5.88e-05	0	0	-	-	-	3	0	2	25	0	0	0.01	0	PANK2	12.58	1.0813	-	-	-	-	-	0	0	0	-	-	NA	NA	NA	NA	LC	NA	p1@PANK2	FALSE	TRUE	TRUE	0	Green	1	0	0	1
chr20:63981147C>G	C	G	20:63981147-63981147	ENST00000266079.5	ENSG00000101161	PRPF6	MODIFIER	5_prime_UTR_variant	16	-	-	-	-	rs562369921	HGNC:15860	YES	NM_012469.4	-	1	P1	-	0.001661	0.005811	0	0.0006539	0	0	0	0	1.47e-05	0.0004776	0	uncertain_significance	-	-	-1	8	-1	30	0	0	0.29	0	PRPF6	13.04	1.12919	-	-	-	-	-	0	0	0	-	-	ENST00000266079	0	-2.5	0	OK	NA	p1@PRPF6	FALSE	TRUE	TRUE	1	Green	1	0	0	1
chr20:63981160C>T	C	T	20:63981160-63981160	ENST00000266079.5	ENSG00000101161	PRPF6	MODIFIER	5_prime_UTR_variant	29	-	-	-	-	rs886056958,COSV99412092	HGNC:15860	YES	NM_012469.4	-	1	P1	-	1.31e-05	2.41e-05	0	0	0	0	0	0	1.47e-05	0	0	uncertain_significance	-	-	-24	17	-7	17	0	0	0	0	PRPF6	0.774	-0.114551	-	-	-	-	-	0	0	0	-	-	ENST00000266079	0	-0.6	0	OK	NA	p1@PRPF6	FALSE	TRUE	TRUE	1	Green	1	0	0	1
chr20:63981168G>A	G	A	20:63981168-63981168	ENST00000266079.5	ENSG00000101161	PRPF6	MODIFIER	5_prime_UTR_variant	37	-	-	-	-	rs189115287	HGNC:15860	YES	NM_012469.4	-	1	P1	-	0.001583	0.005498	0	0.0005886	0	0	0	0	1.47e-05	0.001434	0	likely_benign	-	-	26	9	9	38	0	0	0	0	PRPF6	6.615	0.510581	-	-	-	-	-	0	0	0	-	-	ENST00000266079	0	1	0	OK	NA	p3@PRPF6	FALSE	TRUE	TRUE	1	Green	2	0	0	2
chr20:63981171G>A	G	A	20:63981171-63981171	ENST00000266079.5	ENSG00000101161	PRPF6	MODIFIER	5_prime_UTR_variant	40	-	-	-	-	rs180973296	HGNC:15860	YES	NM_012469.4	-	1	P1	-	0.005471	0.01939	0	0.001439	0	0	0	0	1.47e-05	0.002871	0	benign	-	-	6	1	6	14	0	0	0	0	PRPF6	6.327	0.483107	-	-	-	-	-	0	0	0	-	-	ENST00000266079	0	0.3	0	OK	NA	p3@PRPF6	FALSE	TRUE	TRUE	1	Green	7	0	0	7
chr20:63981184G>C	G	C	20:63981184-63981184	ENST00000266079.5	ENSG00000101161	PRPF6	MODIFIER	5_prime_UTR_variant	53	-	-	-	-	-	HGNC:15860	YES	NM_012469.4	-	1	P1	-	-	-	-	-	-	-	-	-	-	-	-	-	-	-	42	18	-5	-3	0	0	0	0	PRPF6	10.2	0.877962	-	-	-	-	-	0	0	0	-	-	ENST00000266079	0	1.9	0	OK	NA	p5@PRPF6	FALSE	TRUE	TRUE	1	Green	1	0	0	1
