## Additional file 2 - Dataset S1 for "Combining a prioritization strategy and functional studies nominates 5’UTR variants underlying inherited retinal disease" (part 2 of 2)

### Sheet: GE_Overlap_with_TSS_or_IRES (continued)
Variant	REF	ALT	Location	Feature	Gene	SYMBOL	IMPACT	Consequence	cDNA_position	CDS_position	Protein_position	Amino_acids	Codons	Existing_variation	HGNC_ID	CANONICAL	MANE_SELECT	MANE_PLUS_CLINICAL	TSL	APPRIS	REFSEQ_MATCH	gnomADg_AF	gnomADg_AFR_AF	gnomADg_AMI_AF	gnomADg_AMR_AF	gnomADg_ASJ_AF	gnomADg_EAS_AF	gnomADg_FIN_AF	gnomADg_MID_AF	gnomADg_NFE_AF	gnomADg_OTH_AF	gnomADg_SAS_AF	CLIN_SIG	ada_score	rf_score	SpliceAI_pred_DP_AG	SpliceAI_pred_DP_AL	SpliceAI_pred_DP_DG	SpliceAI_pred_DP_DL	SpliceAI_pred_DS_AG	SpliceAI_pred_DS_AL	SpliceAI_pred_DS_DG	SpliceAI_pred_DS_DL	SpliceAI_pred_SYMBOL	CADD_PHRED	CADD_RAW	MaxEntScan_alt	MaxEntScan_diff	MaxEntScan_ref	EVE_CLASS	EVE_SCORE	existing_InFrame_oORFs	existing_OutOfFrame_oORFs	existing_uORFs	five_prime_UTR_variant_annotation	five_prime_UTR_variant_consequence	Transcript_pred	TE_log2fold	Delta_dsRNA	Delta_G4	Conf	IRES	Retina_CAGEseq_peak	IRES_TRUE	TSS_TRUE	Within_TSS_or_IRES	retina_transcript	Gene_flag	Heterozygous	Homozygous	Hemizygous	Total
chr20:63981202C>T	C	T	20:63981202-63981202	ENST00000266079.5	ENSG00000101161	PRPF6	MODIFIER	5_prime_UTR_variant	71	-	-	-	-	rs559207331	HGNC:15860	YES	NM_012469.4	-	1	P1	-	5.25e-05	0	0	0	0	0	0	0	0	0	0.001654	-	-	-	24	0	-25	28	0	0	0	0	PRPF6	11.19	0.965424	-	-	-	-	-	0	0	0	-	-	ENST00000266079	0.01	-1.3	0	OK	NA	p2@PRPF6	FALSE	TRUE	TRUE	1	Green	2	0	0	2
chr22:36776107A>G	A	G	22:36776107-36776107	ENST00000433985.7	ENSG00000100360	IFT27	MODIFIER	5_prime_UTR_variant	13	-	-	-	-	rs922008548	HGNC:18626	YES	NM_001177701.3	-	1	P3	-	3.94e-05	2.41e-05	0	0	0	0	0	0	7.35e-05	0	0	-	-	-	39	-13	-27	9	0	0	0.02	0	IFT27	5.159	0.376041	-	-	-	-	-	0	0	1	uAUG_lost_CapDistanceToStart:11,uAUG_lost_DistanceToCDS:401,uAUG_lost_DistanceToStop:36,uAUG_lost_Evidence:NA,uAUG_lost_KozakContext:GCTATGG,uAUG_lost_KozakStrength:Strong,uAUG_lost_type:uORF	uAUG_lost	ENST00000433985	.	.	.	OK	NA	p1@IFT27	FALSE	TRUE	TRUE	1	Amber	2	0	0	2
chr22:39502386G>A	G	A	22:39502386-39502386	ENST00000325301.7	ENSG00000100335	MIEF1	MODIFIER	5_prime_UTR_variant	97	-	-	-	-	rs1036003688	HGNC:25979	YES	NM_019008.6	-	1	P1	-	0.0004533	0.00164	0	0	0	0	0	0	0	0.000478	0	-	-	-	-29	1	14	0	0	0	0	0	MIEF1	11.5	0.989976	-	-	-	-	-	0	1	4	-	-	ENST00000325301	.	.	.	OK	NA	p3@SMCR7L	FALSE	TRUE	TRUE	1	Only_RetNet	1	0	0	1
chr22:39502403G>T	G	T	22:39502403-39502403	ENST00000325301.7	ENSG00000100335	MIEF1	MODIFIER	5_prime_UTR_variant	114	-	-	-	-	-	HGNC:25979	YES	NM_019008.6	-	1	P1	-	-	-	-	-	-	-	-	-	-	-	-	-	-	-	-46	-4	-17	34	0	0	0	0.01	MIEF1	15.75	1.50268	-	-	-	-	-	0	1	4	-	-	ENST00000325301	.	.	.	OK	NA	p3@SMCR7L	FALSE	TRUE	TRUE	1	Only_RetNet	1	0	0	1
chr22:39504458A>G	A	G	22:39504458-39504458	ENST00000325301.7	ENSG00000100335	MIEF1	MODIFIER	5_prime_UTR_variant	404	-	-	-	-	rs117648581	HGNC:25979	YES	NM_019008.6	-	1	P1	-	0.0005783	2.41e-05	0	0.001244	0	0.01196	0	0	0	0.002388	0.0002069	-	-	-	25	3	-38	11	0	0	0	0	MIEF1	14.81	1.35963	-	-	-	-	-	0	1	4	-	-	ENST00000325301	0	-2.4	0	OK	NM_019008.5_447-547	NA	TRUE	FALSE	TRUE	1	Only_RetNet	2	0	0	2
chr22:39504458A>G	A	G	22:39504458-39504458	ENST00000325301.7	ENSG00000100335	MIEF1	MODIFIER	5_prime_UTR_variant	404	-	-	-	-	rs117648581	HGNC:25979	YES	NM_019008.6	-	1	P1	-	0.0005783	2.41e-05	0	0.001244	0	0.01196	0	0	0	0.002388	0.0002069	-	-	-	25	3	-38	11	0	0	0	0	MIEF1	14.81	1.35963	-	-	-	-	-	0	1	4	-	-	ENST00000325301	0	-2.4	0	OK	NM_001304564.1_397-497	NA	TRUE	FALSE	TRUE	1	Only_RetNet	2	0	0	2
chr22:41469125C>T	C	T	22:41469125-41469125	ENST00000216254.9	ENSG00000100412	ACO2	MODIFIER	5_prime_UTR_variant	9	-	-	-	-	rs767030427	HGNC:118	YES	NM_001098.3	-	1	P2	-	6.57e-06	2.41e-05	0	0	0	0	0	0	0	0	0	-	-	-	14	21	14	42	0	0	0	0	ACO2	18.21	1.86442	-	-	-	-	-	0	1	0	-	-	ENST00000216254	0.06	-0.6	0	OK	NA	p1@ACO2	FALSE	TRUE	TRUE	1	Green	1	0	0	1
chr22:50244978G>A	G	A	22:50244978-50244978	ENST00000248846.10	ENSG00000128159	TUBGCP6	MODIFIER	5_prime_UTR_variant	46	-	-	-	-	rs368915008	HGNC:18127	YES	NM_020461.4	-	1	P1	-	5.91e-05	0	0	0.0003924	0	0	0	0	1.47e-05	0.0009551	0	-	-	-	-	-	-	-	-	-	-	-	-	0.276	-0.325227	-	-	-	-	-	0	0	0	-	-	ENST00000248846	.	.	.	OK	NA	p1@TUBGCP6	FALSE	TRUE	TRUE	0	Amber	1	0	0	1
chr22:50244980C>G	C	G	22:50244980-50244980	ENST00000248846.10	ENSG00000128159	TUBGCP6	MODIFIER	5_prime_UTR_variant	44	-	-	-	-	-	HGNC:18127	YES	NM_020461.4	-	1	P1	-	-	-	-	-	-	-	-	-	-	-	-	-	-	-	-	-	-	-	-	-	-	-	-	6.129	0.464431	-	-	-	-	-	0	0	0	-	-	ENST00000248846	.	.	.	OK	NA	p1@TUBGCP6	FALSE	TRUE	TRUE	0	Amber	2	0	0	2
chr22:50244983C>A	C	A	22:50244983-50244983	ENST00000248846.10	ENSG00000128159	TUBGCP6	MODIFIER	5_prime_UTR_variant	41	-	-	-	-	-	HGNC:18127	YES	NM_020461.4	-	1	P1	-	-	-	-	-	-	-	-	-	-	-	-	-	-	-	-	-	-	-	-	-	-	-	-	5.28	0.386835	-	-	-	-	-	0	0	0	-	-	ENST00000248846	.	.	.	OK	NA	p1@TUBGCP6	FALSE	TRUE	TRUE	0	Amber	2	0	0	2
chr22:50244995C>G	C	G	22:50244995-50244995	ENST00000248846.10	ENSG00000128159	TUBGCP6	MODIFIER	5_prime_UTR_variant	29	-	-	-	-	rs534552147	HGNC:18127	YES	NM_020461.4	-	1	P1	-	0.001701	0.006028	0	0.0005885	0	0	0	0	0	0	0	-	-	-	-	-	-	-	-	-	-	-	-	6.648	0.513803	-	-	-	-	-	0	0	0	-	-	ENST00000248846	.	.	.	OK	NA	p1@TUBGCP6	FALSE	TRUE	TRUE	0	Amber	6	0	0	6
chr22:50245022G>A	G	A	22:50245022-50245022	ENST00000248846.10	ENSG00000128159	TUBGCP6	MODIFIER	5_prime_UTR_variant	2	-	-	-	-	rs990729516	HGNC:18127	YES	NM_020461.4	-	1	P1	-	1.97e-05	4.82e-05	0	0	0	0	0	0	1.47e-05	0	0	-	-	-	-	-	-	-	-	-	-	-	-	1.79	0.064228	-	-	-	-	-	0	0	0	-	-	ENST00000248846	.	.	.	OK	NA	p2@TUBGCP6	FALSE	TRUE	TRUE	0	Amber	1	0	0	1
chr3:101320373T>C	T	C	3:101320373-101320373	ENST00000193391.8	ENSG00000081148	IMPG2	MODIFIER	5_prime_UTR_variant	203	-	-	-	-	rs139338581	HGNC:18362	YES	NM_016247.4	-	1	P1	-	6.58e-06	0	0	0	0	0	0	0	1.47e-05	0	0	-	-	-	-1	-28	-1	-37	0	0	0	0	IMPG2	13.56	1.19011	-	-	-	-	-	0	0	2	-	-	ENST00000193391	0	0	0	OK	NM_016247.4_1-203	NA	TRUE	FALSE	TRUE	1	Green	1	0	0	1
chr3:101320416T>C	T	C	3:101320416-101320416	ENST00000193391.8	ENSG00000081148	IMPG2	MODIFIER	5_prime_UTR_variant	160	-	-	-	-	rs781694232	HGNC:18362	YES	NM_016247.4	-	1	P1	-	9.86e-05	0	0	0	0	0	0	0	0.0002206	0	0	uncertain_significance	-	-	-1	21	1	-33	0	0	0	0	IMPG2	0.031	-0.761842	-	-	-	-	-	0	0	2	-	-	ENST00000193391	0.01	0	0	OK	NM_016247.4_1-203	NA	TRUE	FALSE	TRUE	1	Green	1	0	0	1
chr3:101320444A>G	A	G	3:101320444-101320444	ENST00000193391.8	ENSG00000081148	IMPG2	MODIFIER	5_prime_UTR_variant	132	-	-	-	-	rs555232237	HGNC:18362	YES	NM_016247.4	-	1	P1	-	3.95e-05	0	0	0.0002625	0	0	0	0	2.94e-05	0	0	-	-	-	23	-7	-1	29	0	0	0	0	IMPG2	0.187	-0.406088	-	-	-	-	-	0	0	2	-	-	ENST00000193391	0	0.8	0	OK	NM_016247.4_1-203	NA	TRUE	FALSE	TRUE	1	Green	1	0	0	1
chr3:101320460G>A	G	A	3:101320460-101320460	ENST00000193391.8	ENSG00000081148	IMPG2	MODIFIER	5_prime_UTR_variant	116	-	-	-	-	-	HGNC:18362	YES	NM_016247.4	-	1	P1	-	-	-	-	-	-	-	-	-	-	-	-	-	-	-	-23	7	13	6	0	0	0	0	IMPG2	2.434	0.136136	-	-	-	-	-	0	0	2	-	-	ENST00000193391	0	1.9	0	OK	NM_016247.4_1-203	NA	TRUE	FALSE	TRUE	1	Green	1	0	0	1
chr3:101320481G>C	G	C	3:101320481-101320481	ENST00000193391.8	ENSG00000081148	IMPG2	MODIFIER	5_prime_UTR_variant	95	-	-	-	-	rs1020396601	HGNC:18362	YES	NM_016247.4	-	1	P1	-	1.97e-05	0	0	0	0	0	0	0	2.94e-05	0	0.0002071	-	-	-	-44	-14	34	-8	0	0	0	0	IMPG2	3.008	0.189756	-	-	-	-	-	0	0	2	-	-	ENST00000193391	.	.	.	OK	NM_016247.4_1-203	NA	TRUE	FALSE	TRUE	1	Green	1	0	0	1
chr3:101320483C>G	C	G	3:101320483-101320483	ENST00000193391.8	ENSG00000081148	IMPG2	MODIFIER	5_prime_UTR_variant	93	-	-	-	-	rs748632624	HGNC:18362	YES	NM_016247.4	-	1	P1	-	9.21e-05	0	0	0	0	0	0	0	0.000206	0	0	-	-	-	-16	-46	-10	22	0	0	0	0	IMPG2	6.631	0.512205	-	-	-	-	-	0	0	2	-	-	ENST00000193391	.	.	.	OK	NM_016247.4_1-203	NA	TRUE	FALSE	TRUE	1	Green	2	0	0	2
chr3:101320501A>G	A	G	3:101320501-101320501	ENST00000193391.8	ENSG00000081148	IMPG2	MODIFIER	5_prime_UTR_variant	75	-	-	-	-	-	HGNC:18362	YES	NM_016247.4	-	1	P1	-	-	-	-	-	-	-	-	-	-	-	-	-	-	-	-34	-19	-28	14	0	0	0	0	IMPG2	9.643	0.824924	-	-	-	-	-	0	0	2	-	-	ENST00000193391	.	.	.	OK	NM_016247.4_1-203	NA	TRUE	FALSE	TRUE	1	Green	1	0	0	1
chr3:101320503C>T	C	T	3:101320503-101320503	ENST00000193391.8	ENSG00000081148	IMPG2	MODIFIER	5_prime_UTR_variant	73	-	-	-	-	rs537403217	HGNC:18362	YES	NM_016247.4	-	1	P1	-	0.0006183	9.65e-05	0	0.0023	0.004896	0	0	0	0.0005444	0.0004776	0	uncertain_significance	-	-	-36	2	4	-30	0	0	0	0	IMPG2	3.708	0.250288	-	-	-	-	-	0	0	2	uSTOP_gained_Evidence:NA,uSTOP_gained_KozakContext:ATAATGG,uSTOP_gained_KozakStrength:Strong,uSTOP_gained_newSTOPDistanceToCDS:133,uSTOP_gained_ref_StartDistanceToCDS:145,uSTOP_gained_ref_type:uORF	uSTOP_gained	ENST00000193391	.	.	.	OK	NM_016247.4_1-203	NA	TRUE	FALSE	TRUE	1	Green	2	0	0	2
chr3:101320518T>C	T	C	3:101320518-101320518	ENST00000193391.8	ENSG00000081148	IMPG2	MODIFIER	5_prime_UTR_variant	58	-	-	-	-	-	HGNC:18362	YES	NM_016247.4	-	1	P1	-	-	-	-	-	-	-	-	-	-	-	-	-	-	-	-45	-36	-45	-3	0	0	0	0	IMPG2	14.77	1.35366	-	-	-	-	-	0	0	2	uAUG_gained_CapDistanceToStart:55,uAUG_gained_DistanceToCDS:148,uAUG_gained_DistanceToStop:63,uAUG_gained_KozakContext:TTTATGA,uAUG_gained_KozakStrength:Weak,uAUG_gained_type:uORF	uAUG_gained	ENST00000193391	.	.	.	OK	NM_016247.4_1-203	NA	TRUE	FALSE	TRUE	1	Green	1	0	0	1
chr3:121835042G>A	G	A	3:121835042-121835042	ENST00000310864.11	ENSG00000173226	IQCB1	MODIFIER	5_prime_UTR_variant	19	-	-	-	-	rs191557781	HGNC:28949	YES	NM_001023570.4	-	1	P1	-	0.007035	0.01505	0	0.001438	0.000288	0.000193	0.03399	0	0.0007935	0.003343	0.0002067	likely_benign	-	-	-9	28	-42	28	0	0	0	0	IQCB1	7.648	0.61398	-	-	-	-	-	0	0	1	-	-	ENST00000310864	.	.	.	OK	NA	p1@IQCB1	FALSE	TRUE	TRUE	1	Green	6	1	0	7
chr3:121835047G>T	G	T	3:121835047-121835047	ENST00000310864.11	ENSG00000173226	IQCB1	MODIFIER	5_prime_UTR_variant	14	-	-	-	-	rs1330896432	HGNC:28949	YES	NM_001023570.4	-	1	P1	-	2.63e-05	2.41e-05	0	0	0	0.0003857	0	0	1.47e-05	0	0	-	-	-	-2	23	-47	23	0	0	0	0	IQCB1	8.524	0.707476	-	-	-	-	-	0	0	1	-	-	ENST00000310864	.	.	.	OK	NA	p1@IQCB1	FALSE	TRUE	TRUE	1	Green	2	0	0	2
chr3:121835049G>C	G	C	3:121835049-121835049	ENST00000310864.11	ENSG00000173226	IQCB1	MODIFIER	5_prime_UTR_variant	12	-	-	-	-	rs553719849	HGNC:28949	YES	NM_001023570.4	-	1	P1	-	1.31e-05	0	0	0	0	0	0	0	0	0	0.0004134	uncertain_significance	-	-	21	-3	-49	21	0	0	0	0	IQCB1	17.09	1.70886	-	-	-	-	-	0	0	1	-	-	ENST00000310864	.	.	.	OK	NA	p1@IQCB1	FALSE	TRUE	TRUE	1	Green	1	0	0	1
chr3:129528724G>T	G	T	3:129528724-129528724	ENST00000296271.4	ENSG00000163914	RHO	MODIFIER	5_prime_UTR_variant	86	-	-	-	-	rs769954281	HGNC:10012	YES	NM_000539.3	-	1	P1	-	0	0	0	0	0	0	0	0	0	0	0	-	-	-	23	26	-13	-1	0	0	0	0	RHO	13.97	1.2436	-	-	-	-	-	0	0	0	-	-	ENST00000296271	0.01	7.2	0	OK	NM_000539.3_11-95	NA	TRUE	FALSE	TRUE	1	Green	1	0	0	1
chr3:170586007G>A	G	A	3:170586007-170586007	ENST00000231706.6	ENSG00000013293	SLC7A14	MODIFIER	5_prime_UTR_variant	69	-	-	-	-	rs543822725	HGNC:29326	YES	NM_020949.3	-	2	P1	-	7.89e-05	0	0	0	0	0.0001933	0	0	0	0.0004785	0.00207	-	-	-	-13	38	2	-33	0	0	0	0	SLC7A14	7.586	0.607597	-	-	-	-	-	0	0	2	-	-	ENST00000231706	.	.	.	OK	NA	p1@SLC7A14	FALSE	TRUE	TRUE	1	Red	1	0	0	1
chr3:170586035G>A	G	A	3:170586035-170586035	ENST00000231706.6	ENSG00000013293	SLC7A14	MODIFIER	5_prime_UTR_variant	41	-	-	-	-	rs1444453950	HGNC:29326	YES	NM_020949.3	-	2	P1	-	2.63e-05	2.42e-05	0	0	0	0	0	0	4.41e-05	0	0	-	-	-	10	-41	10	-11	0	0	0	0	SLC7A14	15.15	1.40979	-	-	-	-	-	0	0	2	-	-	ENST00000231706	.	.	.	OK	NA	p1@SLC7A14	FALSE	TRUE	TRUE	1	Red	1	0	0	1
chr3:181712318G>C	G	C	3:181712318-181712318	ENST00000325404.3	ENSG00000181449	SOX2	MODIFIER	5_prime_UTR_variant	394	-	-	-	-	-	HGNC:11195	YES	NM_003106.4	-	-	P1	-	-	-	-	-	-	-	-	-	-	-	-	-	-	-	36	0	44	0	0	0	0	0	SOX2	19.59	2.04454	-	-	-	-	-	0	0	1	-	-	ENST00000325404	0.02	1.5	0	OK	NM_003106.4_345-436	NA	TRUE	FALSE	TRUE	1	Red	1	0	0	1
chr3:181712330C>T	C	T	3:181712330-181712330	ENST00000325404.3	ENSG00000181449	SOX2	MODIFIER	5_prime_UTR_variant	406	-	-	-	-	rs56073304	HGNC:11195	YES	NM_003106.4	-	-	P1	-	0.004487	0.003846	0	0.004068	0.01615	0	0.001521	0.01274	0.005369	0.005273	0.00166	benign	-	-	-28	49	32	24	0	0	0	0	SOX2	19.96	2.09283	-	-	-	-	-	0	0	1	-	-	ENST00000325404	0.03	0.1	0	OK	NM_003106.4_345-436	NA	TRUE	FALSE	TRUE	1	Red	20	0	0	20
chr3:181712341G>T	G	T	3:181712341-181712341	ENST00000325404.3	ENSG00000181449	SOX2	MODIFIER	5_prime_UTR_variant	417	-	-	-	-	rs773470359	HGNC:11195	YES	NM_003106.4	-	-	P1	-	0.0003502	0.000218	0	0.001248	0	0	9.54e-05	0	0.0003541	0	0	likely_benign	-	-	13	50	17	21	0	0	0	0	SOX2	18.72	1.92953	-	-	-	-	-	0	0	1	-	-	ENST00000325404	0.02	-1.6	0	OK	NM_003106.4_345-436	NA	TRUE	FALSE	TRUE	1	Red	2	0	0	2
chr3:181712345C>G	C	G	3:181712345-181712345	ENST00000325404.3	ENSG00000181449	SOX2	MODIFIER	5_prime_UTR_variant	421	-	-	-	-	rs1310150436	HGNC:11195	YES	NM_003106.4	-	-	P1	-	6.6e-06	0	0	0	0	0	0	0	1.48e-05	0	0	-	-	-	-43	9	17	9	0	0	0	0	SOX2	19.49	2.03068	-	-	-	-	-	0	0	1	-	-	ENST00000325404	0	-1.7	0	OK	NM_003106.4_345-436	NA	TRUE	FALSE	TRUE	1	Red	1	0	0	1
chr3:190120891G>T	G	T	3:190120891-190120891	ENST00000319332.10	ENSG00000090530	P3H2	MODIFIER	5_prime_UTR_variant	7	-	-	-	-	rs775061825	HGNC:19317	YES	NM_018192.4	-	1	P1	-	-	-	-	-	-	-	-	-	-	-	-	-	-	-	-47	-3	-1	-19	0	0	0.01	0	P3H2	19.29	2.00435	-	-	-	-	-	0	0	0	-	-	ENST00000319332	.	.	.	OK	NA	p1@LEPREL1	FALSE	TRUE	TRUE	0	Amber	1	0	0	1
chr3:190120891G>T	G	T	3:190120891-190120891	ENST00000427335.6	ENSG00000090530	P3H2	MODIFIER	intron_variant	-	-	-	-	-	rs775061825	HGNC:19317	-	-	-	1	-	-	-	-	-	-	-	-	-	-	-	-	-	-	-	-	-47	-3	-1	-19	0	0	0.01	0	P3H2	19.29	2.00435	-	-	-	-	-	0	0	0	-	-	ENST00000319332	.	.	.	OK	NA	p1@LEPREL1	FALSE	TRUE	TRUE	1	Amber	1	0	0	1
chr3:190120891G>T	G	T	3:190120891-190120891	ENST00000427335.6	ENSG00000090530	P3H2	MODIFIER	intron_variant	-	-	-	-	-	rs775061825	HGNC:19317	-	-	-	1	-	-	-	-	-	-	-	-	-	-	-	-	-	-	-	-	-47	-3	-1	-19	0	0	0.01	0	P3H2	19.29	2.00435	-	-	-	-	-	-	-	-	-	-	ENST00000319332	.	.	.	OK	NA	p1@LEPREL1	FALSE	TRUE	TRUE	1	Amber	1	0	0	1
chr3:190120891G>T	G	T	3:190120891-190120891	ENST00000319332.10	ENSG00000090530	P3H2	MODIFIER	5_prime_UTR_variant	7	-	-	-	-	rs775061825	HGNC:19317	YES	NM_018192.4	-	1	P1	-	-	-	-	-	-	-	-	-	-	-	-	-	-	-	-47	-3	-1	-19	0	0	0.01	0	P3H2	19.29	2.00435	-	-	-	-	-	-	-	-	-	-	ENST00000319332	.	.	.	OK	NA	p1@LEPREL1	FALSE	TRUE	TRUE	0	Amber	1	0	0	1
chr3:190120892A>G	A	G	3:190120892-190120892	ENST00000427335.6	ENSG00000090530	P3H2	MODIFIER	intron_variant	-	-	-	-	-	-	HGNC:19317	-	-	-	1	-	-	-	-	-	-	-	-	-	-	-	-	-	-	-	-	16	-4	29	-2	0	0	0	0	P3H2	18.58	1.91194	-	-	-	-	-	0	0	0	-	-	ENST00000319332	.	.	.	OK	NA	p1@LEPREL1	FALSE	TRUE	TRUE	1	Amber	1	0	0	1
chr3:190120892A>G	A	G	3:190120892-190120892	ENST00000319332.10	ENSG00000090530	P3H2	MODIFIER	5_prime_UTR_variant	6	-	-	-	-	-	HGNC:19317	YES	NM_018192.4	-	1	P1	-	-	-	-	-	-	-	-	-	-	-	-	-	-	-	16	-4	29	-2	0	0	0	0	P3H2	18.58	1.91194	-	-	-	-	-	0	0	0	-	-	ENST00000319332	.	.	.	OK	NA	p1@LEPREL1	FALSE	TRUE	TRUE	0	Amber	1	0	0	1
chr3:190120892A>G	A	G	3:190120892-190120892	ENST00000427335.6	ENSG00000090530	P3H2	MODIFIER	intron_variant	-	-	-	-	-	-	HGNC:19317	-	-	-	1	-	-	-	-	-	-	-	-	-	-	-	-	-	-	-	-	16	-4	29	-2	0	0	0	0	P3H2	18.58	1.91194	-	-	-	-	-	-	-	-	-	-	ENST00000319332	.	.	.	OK	NA	p1@LEPREL1	FALSE	TRUE	TRUE	1	Amber	1	0	0	1
chr3:190120892A>G	A	G	3:190120892-190120892	ENST00000319332.10	ENSG00000090530	P3H2	MODIFIER	5_prime_UTR_variant	6	-	-	-	-	-	HGNC:19317	YES	NM_018192.4	-	1	P1	-	-	-	-	-	-	-	-	-	-	-	-	-	-	-	16	-4	29	-2	0	0	0	0	P3H2	18.58	1.91194	-	-	-	-	-	-	-	-	-	-	ENST00000319332	.	.	.	OK	NA	p1@LEPREL1	FALSE	TRUE	TRUE	0	Amber	1	0	0	1
chr3:193593229C>A	C	A	3:193593229-193593229	ENST00000361510.8	ENSG00000198836	OPA1	MODIFIER	5_prime_UTR_variant	22	-	-	-	-	rs758547284	HGNC:8140	YES	NM_130837.3	-	5	A1	-	1.97e-05	0	0	0	0	0	0	0	4.41e-05	0	0	-	-	-	20	-19	-37	-20	0	0	0	0	OPA1	20.7	2.1826	-	-	-	-	-	0	1	0	-	-	ENST00000361510	.	.	.	OK	NA	p1@OPA1	FALSE	TRUE	TRUE	0	Red	1	0	0	1
chr3:193593261G>T	G	T	3:193593261-193593261	ENST00000361510.8	ENSG00000198836	OPA1	MODIFIER	5_prime_UTR_variant	54	-	-	-	-	-	HGNC:8140	YES	NM_130837.3	-	5	A1	-	-	-	-	-	-	-	-	-	-	-	-	-	-	-	15	47	27	-3	0	0	0	0	OPA1	17.17	1.72047	-	-	-	-	-	0	1	0	-	-	ENST00000361510	.	.	.	OK	NA	p1@OPA1	FALSE	TRUE	TRUE	0	Red	1	0	0	1
chr3:193593324A>C	A	C	3:193593324-193593324	ENST00000361510.8	ENSG00000198836	OPA1	MODIFIER	5_prime_UTR_variant	117	-	-	-	-	rs534706657	HGNC:8140	YES	NM_130837.3	-	5	A1	-	2.63e-05	0	0	0	0	0	0	0	1.47e-05	0	0.0006232	-	-	-	-19	49	-21	-36	0	0	0	0	OPA1	12.61	1.08385	-	-	-	-	-	0	1	0	-	-	ENST00000361510	-0.01	0	0	OK	NM_130831.3_76-170	NA	TRUE	FALSE	TRUE	0	Red	1	0	0	1
chr3:193593324A>C	A	C	3:193593324-193593324	ENST00000361510.8	ENSG00000198836	OPA1	MODIFIER	5_prime_UTR_variant	117	-	-	-	-	rs534706657	HGNC:8140	YES	NM_130837.3	-	5	A1	-	2.63e-05	0	0	0	0	0	0	0	1.47e-05	0	0.0006232	-	-	-	-19	49	-21	-36	0	0	0	0	OPA1	12.61	1.08385	-	-	-	-	-	0	1	0	-	-	ENST00000361510	-0.01	0	0	OK	NM_130837.2_140-234	NA	TRUE	FALSE	TRUE	0	Red	1	0	0	1
chr3:193593324A>C	A	C	3:193593324-193593324	ENST00000361510.8	ENSG00000198836	OPA1	MODIFIER	5_prime_UTR_variant	117	-	-	-	-	rs534706657	HGNC:8140	YES	NM_130837.3	-	5	A1	-	2.63e-05	0	0	0	0	0	0	0	1.47e-05	0	0.0006232	-	-	-	-19	49	-21	-36	0	0	0	0	OPA1	12.61	1.08385	-	-	-	-	-	0	1	0	-	-	ENST00000361510	-0.01	0	0	OK	NM_130834.3_76-170	NA	TRUE	FALSE	TRUE	0	Red	1	0	0	1
chr3:193593324A>C	A	C	3:193593324-193593324	ENST00000361510.8	ENSG00000198836	OPA1	MODIFIER	5_prime_UTR_variant	117	-	-	-	-	rs534706657	HGNC:8140	YES	NM_130837.3	-	5	A1	-	2.63e-05	0	0	0	0	0	0	0	1.47e-05	0	0.0006232	-	-	-	-19	49	-21	-36	0	0	0	0	OPA1	12.61	1.08385	-	-	-	-	-	0	1	0	-	-	ENST00000361510	-0.01	0	0	OK	NM_130836.3_76-170	NA	TRUE	FALSE	TRUE	0	Red	1	0	0	1
chr3:193593324A>C	A	C	3:193593324-193593324	ENST00000361510.8	ENSG00000198836	OPA1	MODIFIER	5_prime_UTR_variant	117	-	-	-	-	rs534706657	HGNC:8140	YES	NM_130837.3	-	5	A1	-	2.63e-05	0	0	0	0	0	0	0	1.47e-05	0	0.0006232	-	-	-	-19	49	-21	-36	0	0	0	0	OPA1	12.61	1.08385	-	-	-	-	-	0	1	0	-	-	ENST00000361510	-0.01	0	0	OK	NM_130835.2_140-234	NA	TRUE	FALSE	TRUE	0	Red	1	0	0	1
chr3:193593324A>C	A	C	3:193593324-193593324	ENST00000361510.8	ENSG00000198836	OPA1	MODIFIER	5_prime_UTR_variant	117	-	-	-	-	rs534706657	HGNC:8140	YES	NM_130837.3	-	5	A1	-	2.63e-05	0	0	0	0	0	0	0	1.47e-05	0	0.0006232	-	-	-	-19	49	-21	-36	0	0	0	0	OPA1	12.61	1.08385	-	-	-	-	-	0	1	0	-	-	ENST00000361510	-0.01	0	0	OK	NM_015560.2_140-234	NA	TRUE	FALSE	TRUE	0	Red	1	0	0	1
chr3:193593324A>C	A	C	3:193593324-193593324	ENST00000361510.8	ENSG00000198836	OPA1	MODIFIER	5_prime_UTR_variant	117	-	-	-	-	rs534706657	HGNC:8140	YES	NM_130837.3	-	5	A1	-	2.63e-05	0	0	0	0	0	0	0	1.47e-05	0	0.0006232	-	-	-	-19	49	-21	-36	0	0	0	0	OPA1	12.61	1.08385	-	-	-	-	-	0	1	0	-	-	ENST00000361510	-0.01	0	0	OK	NM_130832.3_76-170	NA	TRUE	FALSE	TRUE	0	Red	1	0	0	1
chr3:193593324A>C	A	C	3:193593324-193593324	ENST00000361510.8	ENSG00000198836	OPA1	MODIFIER	5_prime_UTR_variant	117	-	-	-	-	rs534706657	HGNC:8140	YES	NM_130837.3	-	5	A1	-	2.63e-05	0	0	0	0	0	0	0	1.47e-05	0	0.0006232	-	-	-	-19	49	-21	-36	0	0	0	0	OPA1	12.61	1.08385	-	-	-	-	-	0	1	0	-	-	ENST00000361510	-0.01	0	0	OK	NM_130833.2_140-234	NA	TRUE	FALSE	TRUE	0	Red	1	0	0	1
chr3:193593351C>T	C	T	3:193593351-193593351	ENST00000361510.8	ENSG00000198836	OPA1	MODIFIER	5_prime_UTR_variant	144	-	-	-	-	rs554733625	HGNC:8140	YES	NM_130837.3	-	5	A1	-	2.63e-05	9.65e-05	0	0	0	0	0	0	0	0	0	-	-	-	38	22	-2	35	0	0	0	0	OPA1	16.81	1.66797	-	-	-	-	-	0	1	0	-	-	ENST00000361510	0.02	-1.9	0	OK	NM_130831.3_76-170	NA	TRUE	FALSE	TRUE	0	Red	2	0	0	2
chr3:193593351C>T	C	T	3:193593351-193593351	ENST00000361510.8	ENSG00000198836	OPA1	MODIFIER	5_prime_UTR_variant	144	-	-	-	-	rs554733625	HGNC:8140	YES	NM_130837.3	-	5	A1	-	2.63e-05	9.65e-05	0	0	0	0	0	0	0	0	0	-	-	-	38	22	-2	35	0	0	0	0	OPA1	16.81	1.66797	-	-	-	-	-	0	1	0	-	-	ENST00000361510	0.02	-1.9	0	OK	NM_130835.2_140-234	NA	TRUE	FALSE	TRUE	0	Red	2	0	0	2
chr3:193593351C>T	C	T	3:193593351-193593351	ENST00000361510.8	ENSG00000198836	OPA1	MODIFIER	5_prime_UTR_variant	144	-	-	-	-	rs554733625	HGNC:8140	YES	NM_130837.3	-	5	A1	-	2.63e-05	9.65e-05	0	0	0	0	0	0	0	0	0	-	-	-	38	22	-2	35	0	0	0	0	OPA1	16.81	1.66797	-	-	-	-	-	0	1	0	-	-	ENST00000361510	0.02	-1.9	0	OK	NM_130832.3_76-170	NA	TRUE	FALSE	TRUE	0	Red	2	0	0	2
chr3:193593351C>T	C	T	3:193593351-193593351	ENST00000361510.8	ENSG00000198836	OPA1	MODIFIER	5_prime_UTR_variant	144	-	-	-	-	rs554733625	HGNC:8140	YES	NM_130837.3	-	5	A1	-	2.63e-05	9.65e-05	0	0	0	0	0	0	0	0	0	-	-	-	38	22	-2	35	0	0	0	0	OPA1	16.81	1.66797	-	-	-	-	-	0	1	0	-	-	ENST00000361510	0.02	-1.9	0	OK	NM_130834.3_76-170	NA	TRUE	FALSE	TRUE	0	Red	2	0	0	2
chr3:193593351C>T	C	T	3:193593351-193593351	ENST00000361510.8	ENSG00000198836	OPA1	MODIFIER	5_prime_UTR_variant	144	-	-	-	-	rs554733625	HGNC:8140	YES	NM_130837.3	-	5	A1	-	2.63e-05	9.65e-05	0	0	0	0	0	0	0	0	0	-	-	-	38	22	-2	35	0	0	0	0	OPA1	16.81	1.66797	-	-	-	-	-	0	1	0	-	-	ENST00000361510	0.02	-1.9	0	OK	NM_130833.2_140-234	NA	TRUE	FALSE	TRUE	0	Red	2	0	0	2
chr3:193593351C>T	C	T	3:193593351-193593351	ENST00000361510.8	ENSG00000198836	OPA1	MODIFIER	5_prime_UTR_variant	144	-	-	-	-	rs554733625	HGNC:8140	YES	NM_130837.3	-	5	A1	-	2.63e-05	9.65e-05	0	0	0	0	0	0	0	0	0	-	-	-	38	22	-2	35	0	0	0	0	OPA1	16.81	1.66797	-	-	-	-	-	0	1	0	-	-	ENST00000361510	0.02	-1.9	0	OK	NM_130836.3_76-170	NA	TRUE	FALSE	TRUE	0	Red	2	0	0	2
chr3:193593351C>T	C	T	3:193593351-193593351	ENST00000361510.8	ENSG00000198836	OPA1	MODIFIER	5_prime_UTR_variant	144	-	-	-	-	rs554733625	HGNC:8140	YES	NM_130837.3	-	5	A1	-	2.63e-05	9.65e-05	0	0	0	0	0	0	0	0	0	-	-	-	38	22	-2	35	0	0	0	0	OPA1	16.81	1.66797	-	-	-	-	-	0	1	0	-	-	ENST00000361510	0.02	-1.9	0	OK	NM_130837.2_140-234	NA	TRUE	FALSE	TRUE	0	Red	2	0	0	2
chr3:193593351C>T	C	T	3:193593351-193593351	ENST00000361510.8	ENSG00000198836	OPA1	MODIFIER	5_prime_UTR_variant	144	-	-	-	-	rs554733625	HGNC:8140	YES	NM_130837.3	-	5	A1	-	2.63e-05	9.65e-05	0	0	0	0	0	0	0	0	0	-	-	-	38	22	-2	35	0	0	0	0	OPA1	16.81	1.66797	-	-	-	-	-	0	1	0	-	-	ENST00000361510	0.02	-1.9	0	OK	NM_015560.2_140-234	NA	TRUE	FALSE	TRUE	0	Red	2	0	0	2
chr3:193593375G>A	G	A	3:193593375-193593375	ENST00000361510.8	ENSG00000198836	OPA1	MODIFIER	5_prime_UTR_variant	168	-	-	-	-	rs964787052	HGNC:8140	YES	NM_130837.3	-	5	A1	-	5.91e-05	0.0001688	0	0	0	0.0003846	0	0	0	0	0	uncertain_significance	-	-	2	-2	34	33	0	0	0	0	OPA1	16.92	1.68354	-	-	-	-	-	0	1	0	-	-	ENST00000361510	0.01	0.8	0	OK	NM_130832.3_76-170	NA	TRUE	FALSE	TRUE	0	Red	1	0	0	1
chr3:193593375G>A	G	A	3:193593375-193593375	ENST00000361510.8	ENSG00000198836	OPA1	MODIFIER	5_prime_UTR_variant	168	-	-	-	-	rs964787052	HGNC:8140	YES	NM_130837.3	-	5	A1	-	5.91e-05	0.0001688	0	0	0	0.0003846	0	0	0	0	0	uncertain_significance	-	-	2	-2	34	33	0	0	0	0	OPA1	16.92	1.68354	-	-	-	-	-	0	1	0	-	-	ENST00000361510	0.01	0.8	0	OK	NM_130836.3_76-170	NA	TRUE	FALSE	TRUE	0	Red	1	0	0	1
chr3:193593375G>A	G	A	3:193593375-193593375	ENST00000361510.8	ENSG00000198836	OPA1	MODIFIER	5_prime_UTR_variant	168	-	-	-	-	rs964787052	HGNC:8140	YES	NM_130837.3	-	5	A1	-	5.91e-05	0.0001688	0	0	0	0.0003846	0	0	0	0	0	uncertain_significance	-	-	2	-2	34	33	0	0	0	0	OPA1	16.92	1.68354	-	-	-	-	-	0	1	0	-	-	ENST00000361510	0.01	0.8	0	OK	NM_130837.2_140-234	NA	TRUE	FALSE	TRUE	0	Red	1	0	0	1
chr3:193593375G>A	G	A	3:193593375-193593375	ENST00000361510.8	ENSG00000198836	OPA1	MODIFIER	5_prime_UTR_variant	168	-	-	-	-	rs964787052	HGNC:8140	YES	NM_130837.3	-	5	A1	-	5.91e-05	0.0001688	0	0	0	0.0003846	0	0	0	0	0	uncertain_significance	-	-	2	-2	34	33	0	0	0	0	OPA1	16.92	1.68354	-	-	-	-	-	0	1	0	-	-	ENST00000361510	0.01	0.8	0	OK	NM_130831.3_76-170	NA	TRUE	FALSE	TRUE	0	Red	1	0	0	1
chr3:193593375G>A	G	A	3:193593375-193593375	ENST00000361510.8	ENSG00000198836	OPA1	MODIFIER	5_prime_UTR_variant	168	-	-	-	-	rs964787052	HGNC:8140	YES	NM_130837.3	-	5	A1	-	5.91e-05	0.0001688	0	0	0	0.0003846	0	0	0	0	0	uncertain_significance	-	-	2	-2	34	33	0	0	0	0	OPA1	16.92	1.68354	-	-	-	-	-	0	1	0	-	-	ENST00000361510	0.01	0.8	0	OK	NM_130833.2_140-234	NA	TRUE	FALSE	TRUE	0	Red	1	0	0	1
chr3:193593375G>A	G	A	3:193593375-193593375	ENST00000361510.8	ENSG00000198836	OPA1	MODIFIER	5_prime_UTR_variant	168	-	-	-	-	rs964787052	HGNC:8140	YES	NM_130837.3	-	5	A1	-	5.91e-05	0.0001688	0	0	0	0.0003846	0	0	0	0	0	uncertain_significance	-	-	2	-2	34	33	0	0	0	0	OPA1	16.92	1.68354	-	-	-	-	-	0	1	0	-	-	ENST00000361510	0.01	0.8	0	OK	NM_130834.3_76-170	NA	TRUE	FALSE	TRUE	0	Red	1	0	0	1
chr3:193593375G>A	G	A	3:193593375-193593375	ENST00000361510.8	ENSG00000198836	OPA1	MODIFIER	5_prime_UTR_variant	168	-	-	-	-	rs964787052	HGNC:8140	YES	NM_130837.3	-	5	A1	-	5.91e-05	0.0001688	0	0	0	0.0003846	0	0	0	0	0	uncertain_significance	-	-	2	-2	34	33	0	0	0	0	OPA1	16.92	1.68354	-	-	-	-	-	0	1	0	-	-	ENST00000361510	0.01	0.8	0	OK	NM_015560.2_140-234	NA	TRUE	FALSE	TRUE	0	Red	1	0	0	1
chr3:193593375G>A	G	A	3:193593375-193593375	ENST00000361510.8	ENSG00000198836	OPA1	MODIFIER	5_prime_UTR_variant	168	-	-	-	-	rs964787052	HGNC:8140	YES	NM_130837.3	-	5	A1	-	5.91e-05	0.0001688	0	0	0	0.0003846	0	0	0	0	0	uncertain_significance	-	-	2	-2	34	33	0	0	0	0	OPA1	16.92	1.68354	-	-	-	-	-	0	1	0	-	-	ENST00000361510	0.01	0.8	0	OK	NM_130835.2_140-234	NA	TRUE	FALSE	TRUE	0	Red	1	0	0	1
chr3:196287659C>A	C	A	3:196287659-196287659	ENST00000431016.6	ENSG00000161217	PCYT1A	MODIFIER	5_prime_UTR_variant	68	-	-	-	-	rs375077398	HGNC:8754	YES	NM_001312673.2	-	1	P1	-	0.0001381	0.0001449	0	0.0001965	0	0.002128	0	0	0	0.000478	0	-	-	-	-45	-33	-44	-33	0	0	0	0	PCYT1A	8.828	0.740842	-	-	-	-	-	0	0	0	-	-	ENST00000431016	0.01	2	0	OK	NA	p1@PCYT1A	FALSE	TRUE	TRUE	1	Green	1	0	0	1
chr3:196287709C>T	C	T	3:196287709-196287709	ENST00000431016.6	ENSG00000161217	PCYT1A	MODIFIER	5_prime_UTR_variant	18	-	-	-	-	-	HGNC:8754	YES	NM_001312673.2	-	1	P1	-	-	-	-	-	-	-	-	-	-	-	-	-	-	-	-33	-37	-2	17	0	0	0	0	PCYT1A	19.57	2.04106	-	-	-	-	-	0	0	0	-	-	ENST00000431016	.	.	.	OK	NA	p1@PCYT1A	FALSE	TRUE	TRUE	1	Green	1	0	0	1
chr3:196287711G>C	G	C	3:196287711-196287711	ENST00000431016.6	ENSG00000161217	PCYT1A	MODIFIER	5_prime_UTR_variant	16	-	-	-	-	rs956883534	HGNC:8754	YES	NM_001312673.2	-	1	P1	-	5.26e-05	2.42e-05	0	0	0	0	0	0	0.0001029	0	0	-	-	-	-1	-35	-33	6	0	0	0	0	PCYT1A	16.22	1.57624	-	-	-	-	-	0	0	0	-	-	ENST00000431016	.	.	.	OK	NA	p1@PCYT1A	FALSE	TRUE	TRUE	1	Green	1	0	0	1
chr3:196287717G>A	G	A	3:196287717-196287717	ENST00000431016.6	ENSG00000161217	PCYT1A	MODIFIER	5_prime_UTR_variant	10	-	-	-	-	rs1371338920	HGNC:8754	YES	NM_001312673.2	-	1	P1	-	1.32e-05	0	0	0	0	0.0003861	0	0	0	0	0	-	-	-	-41	4	47	-39	0	0	0.02	0	RP11-447L10.1	12.81	1.10377	-	-	-	-	-	0	0	0	-	-	ENST00000431016	.	.	.	OK	NA	p1@PCYT1A	FALSE	TRUE	TRUE	1	Green	1	0	0	1
chr3:196712211G>A	G	A	3:196712211-196712211	ENST00000409690.5	ENSG00000174007	CEP19	MODIFIER	5_prime_UTR_variant	40	-	-	-	-	rs546381765	HGNC:28209	YES	NM_032898.5	-	1	P1	-	2.63e-05	0	0	0	0	0	0	0	4.41e-05	0	0.0002067	-	-	-	-22	12	18	-11	0	0	0	0	CEP19	12.45	1.06929	-	-	-	-	-	2	1	1	-	-	ENST00000409690	.	.	.	OK	NA	p1@CEP19	FALSE	TRUE	TRUE	1	Amber	1	0	0	1
chr3:3126943C>G	C	G	3:3126943-3126943	ENST00000465998.2	ENSG00000072756	TRNT1	MODIFIER	upstream_gene_variant	-	-	-	-	-	rs190141803	HGNC:17341	-	-	-	4	-	-	0.0001773	0.000434	0	0.0004578	0	0	0	0	0	0.0009551	0	-	-	-	-1	7	47	-28	0	0	0	0	TRNT1	15.65	1.48691	-	-	-	-	-	-	-	-	-	-	ENST00000251607	0.01	0.5	-1.7	OK	NA	p1@TRNT1	FALSE	TRUE	TRUE	1	Amber	1	0	0	1
chr3:3126943C>G	C	G	3:3126943-3126943	ENST00000251607.11	ENSG00000072756	TRNT1	MODIFIER	5_prime_UTR_variant	4	-	-	-	-	rs190141803	HGNC:17341	YES	NM_182916.3	-	1	P1	-	0.0001773	0.000434	0	0.0004578	0	0	0	0	0	0.0009551	0	-	-	-	-1	7	47	-28	0	0	0	0	TRNT1	15.65	1.48691	-	-	-	-	-	-	-	-	-	-	ENST00000251607	0.01	0.5	-1.7	OK	NA	p1@TRNT1	FALSE	TRUE	TRUE	0	Amber	1	0	0	1
chr3:3126943C>G	C	G	3:3126943-3126943	ENST00000251607.11	ENSG00000072756	TRNT1	MODIFIER	5_prime_UTR_variant	4	-	-	-	-	rs190141803	HGNC:17341	YES	NM_182916.3	-	1	P1	-	0.0001773	0.000434	0	0.0004578	0	0	0	0	0	0.0009551	0	-	-	-	-1	7	47	-28	0	0	0	0	TRNT1	15.65	1.48691	-	-	-	-	-	0	0	1	-	-	ENST00000251607	0.01	0.5	-1.7	OK	NA	p1@TRNT1	FALSE	TRUE	TRUE	0	Amber	1	0	0	1
chr3:3126943C>G	C	G	3:3126943-3126943	ENST00000465998.2	ENSG00000072756	TRNT1	MODIFIER	upstream_gene_variant	-	-	-	-	-	rs190141803	HGNC:17341	-	-	-	4	-	-	0.0001773	0.000434	0	0.0004578	0	0	0	0	0	0.0009551	0	-	-	-	-1	7	47	-28	0	0	0	0	TRNT1	15.65	1.48691	-	-	-	-	-	0	0	1	-	-	ENST00000251607	0.01	0.5	-1.7	OK	NA	p1@TRNT1	FALSE	TRUE	TRUE	1	Amber	1	0	0	1
chr3:3126956T>A	T	A	3:3126956-3126956	ENST00000465998.2	ENSG00000072756	TRNT1	MODIFIER	5_prime_UTR_variant	3	-	-	-	-	rs923301252	HGNC:17341	-	-	-	4	-	-	9.2e-05	0	0	0	0.0005767	0	0	0	0.0001764	0	0	-	-	-	-14	27	34	-8	0	0	0	0	TRNT1	8.69	0.725712	-	-	-	-	-	0	0	1	-	-	ENST00000251607	0	-1.9	0.3	OK	NA	p1@TRNT1	FALSE	TRUE	TRUE	1	Amber	1	0	0	1
chr3:3126956T>A	T	A	3:3126956-3126956	ENST00000251607.11	ENSG00000072756	TRNT1	MODIFIER	5_prime_UTR_variant	17	-	-	-	-	rs923301252	HGNC:17341	YES	NM_182916.3	-	1	P1	-	9.2e-05	0	0	0	0.0005767	0	0	0	0.0001764	0	0	-	-	-	-14	27	34	-8	0	0	0	0	TRNT1	8.69	0.725712	-	-	-	-	-	0	0	1	-	-	ENST00000251607	0	-1.9	0.3	OK	NA	p1@TRNT1	FALSE	TRUE	TRUE	0	Amber	1	0	0	1
chr3:3126960G>T	G	T	3:3126960-3126960	ENST00000251607.11	ENSG00000072756	TRNT1	MODIFIER	5_prime_UTR_variant	21	-	-	-	-	rs527809544	HGNC:17341	YES	NM_182916.3	-	1	P1	-	0.000381	0	0	0	0	0.01042	0	0	0	0	0.0008271	-	-	-	-18	23	-6	30	0	0	0	0	TRNT1	9.848	0.844938	-	-	-	-	-	0	0	1	-	-	ENST00000251607	0.02	-2.1	10.6	OK	NA	p1@TRNT1	FALSE	TRUE	TRUE	0	Amber	1	0	0	1
chr3:3126960G>T	G	T	3:3126960-3126960	ENST00000465998.2	ENSG00000072756	TRNT1	MODIFIER	5_prime_UTR_variant	7	-	-	-	-	rs527809544	HGNC:17341	-	-	-	4	-	-	0.000381	0	0	0	0	0.01042	0	0	0	0	0.0008271	-	-	-	-18	23	-6	30	0	0	0	0	TRNT1	9.848	0.844938	-	-	-	-	-	0	0	1	-	-	ENST00000251607	0.02	-2.1	10.6	OK	NA	p1@TRNT1	FALSE	TRUE	TRUE	1	Amber	1	0	0	1
chr3:3126968C>T	C	T	3:3126968-3126968	ENST00000251607.11	ENSG00000072756	TRNT1	MODIFIER	5_prime_UTR_variant	29	-	-	-	-	rs772459462	HGNC:17341	YES	NM_182916.3	-	1	P1	-	0.0002956	7.23e-05	0	6.54e-05	0	0	0.0001881	0	0.0005733	0	0	likely_benign	-	-	-3	46	-20	2	0	0	0	0	TRNT1	11.23	0.968617	-	-	-	-	-	0	0	1	-	-	ENST00000251607	0.01	0.9	-0.7	OK	NA	p1@TRNT1	FALSE	TRUE	TRUE	0	Amber	1	0	0	1
chr3:3126968C>T	C	T	3:3126968-3126968	ENST00000465998.2	ENSG00000072756	TRNT1	MODIFIER	5_prime_UTR_variant	15	-	-	-	-	rs772459462	HGNC:17341	-	-	-	4	-	-	0.0002956	7.23e-05	0	6.54e-05	0	0	0.0001881	0	0.0005733	0	0	likely_benign	-	-	-3	46	-20	2	0	0	0	0	TRNT1	11.23	0.968617	-	-	-	-	-	0	0	1	-	-	ENST00000251607	0.01	0.9	-0.7	OK	NA	p1@TRNT1	FALSE	TRUE	TRUE	1	Amber	1	0	0	1
chr3:41199511C>G	C	G	3:41199511-41199511	ENST00000349496.11	ENSG00000168036	CTNNB1	MODIFIER	5_prime_UTR_variant	7	-	-	-	-	-	HGNC:2514	YES	NM_001904.4	-	1	P2	-	-	-	-	-	-	-	-	-	-	-	-	-	-	-	49	18	-1	3	0	0	0	0	CTNNB1	16.92	1.68466	-	-	-	-	-	0	0	0	-	-	ENST00000349496	.	.	.	OK	NA	p1@CTNNB1	FALSE	TRUE	TRUE	1	Green	1	0	0	1
chr3:41199636G>A	G	A	3:41199636-41199636	ENST00000349496.11	ENSG00000168036	CTNNB1	MODIFIER	5_prime_UTR_variant	132	-	-	-	-	rs539701773	HGNC:2514	YES	NM_001904.4	-	1	P2	-	0.0001053	0.0003621	0	0	0	0	0	0	1.47e-05	0	0	-	-	-	-14	-13	-4	34	0	0	0.17	0	CTNNB1	17.47	1.7633	-	-	-	-	-	0	0	0	-	-	ENST00000349496	0	0.2	0	OK	NM_001904.4_126-214	NA	TRUE	FALSE	TRUE	1	Green	2	0	0	2
chr3:41199636G>A	G	A	3:41199636-41199636	ENST00000349496.11	ENSG00000168036	CTNNB1	MODIFIER	5_prime_UTR_variant	132	-	-	-	-	rs539701773	HGNC:2514	YES	NM_001904.4	-	1	P2	-	0.0001053	0.0003621	0	0	0	0	0	0	1.47e-05	0	0	-	-	-	-14	-13	-4	34	0	0	0.17	0	CTNNB1	17.47	1.7633	-	-	-	-	-	0	0	0	-	-	ENST00000349496	0	0.2	0	OK	NM_001098209.2_126-214	NA	TRUE	FALSE	TRUE	1	Green	2	0	0	2
chr3:41199636G>A	G	A	3:41199636-41199636	ENST00000349496.11	ENSG00000168036	CTNNB1	MODIFIER	5_prime_UTR_variant	132	-	-	-	-	rs539701773	HGNC:2514	YES	NM_001904.4	-	1	P2	-	0.0001053	0.0003621	0	0	0	0	0	0	1.47e-05	0	0	-	-	-	-14	-13	-4	34	0	0	0.17	0	CTNNB1	17.47	1.7633	-	-	-	-	-	0	0	0	-	-	ENST00000349496	0	0.2	0	OK	NM_001098210.2_126-214	NA	TRUE	FALSE	TRUE	1	Green	2	0	0	2
chr3:41199650G>T	G	T	3:41199650-41199650	ENST00000349496.11	ENSG00000168036	CTNNB1	MODIFIER	5_prime_UTR_variant	146	-	-	-	-	rs1305585012	HGNC:2514	YES	NM_001904.4	-	1	P2	-	-	-	-	-	-	-	-	-	-	-	-	-	-	-	-27	-28	20	-28	0	0	0.05	0	CTNNB1	18.88	1.9503	-	-	-	-	-	0	0	0	-	-	ENST00000349496	0.01	4.4	0	OK	NM_001098209.2_126-214	NA	TRUE	FALSE	TRUE	1	Green	1	0	0	1
chr3:41199650G>T	G	T	3:41199650-41199650	ENST00000349496.11	ENSG00000168036	CTNNB1	MODIFIER	5_prime_UTR_variant	146	-	-	-	-	rs1305585012	HGNC:2514	YES	NM_001904.4	-	1	P2	-	-	-	-	-	-	-	-	-	-	-	-	-	-	-	-27	-28	20	-28	0	0	0.05	0	CTNNB1	18.88	1.9503	-	-	-	-	-	0	0	0	-	-	ENST00000349496	0.01	4.4	0	OK	NM_001098210.2_126-214	NA	TRUE	FALSE	TRUE	1	Green	1	0	0	1
chr3:41199650G>T	G	T	3:41199650-41199650	ENST00000349496.11	ENSG00000168036	CTNNB1	MODIFIER	5_prime_UTR_variant	146	-	-	-	-	rs1305585012	HGNC:2514	YES	NM_001904.4	-	1	P2	-	-	-	-	-	-	-	-	-	-	-	-	-	-	-	-27	-28	20	-28	0	0	0.05	0	CTNNB1	18.88	1.9503	-	-	-	-	-	0	0	0	-	-	ENST00000349496	0.01	4.4	0	OK	NM_001904.4_126-214	NA	TRUE	FALSE	TRUE	1	Green	1	0	0	1
chr3:41199663C>G	C	G	3:41199663-41199663	ENST00000349496.11	ENSG00000168036	CTNNB1	MODIFIER	5_prime_UTR_variant	159	-	-	-	-	rs11564435	HGNC:2514	YES	NM_001904.4	-	1	P2	-	0.00899	0.003043	0.003289	0.003861	0.003749	0	0.007075	0.003165	0.01557	0.0091	0.002492	-	-	-	-40	8	7	-41	0	0	0.03	0	CTNNB1	18.93	1.95655	-	-	-	-	-	0	0	0	-	-	ENST00000349496	-0.01	1.3	0	OK	NM_001098210.2_126-214	NA	TRUE	FALSE	TRUE	1	Green	52	0	0	52
chr3:41199663C>G	C	G	3:41199663-41199663	ENST00000349496.11	ENSG00000168036	CTNNB1	MODIFIER	5_prime_UTR_variant	159	-	-	-	-	rs11564435	HGNC:2514	YES	NM_001904.4	-	1	P2	-	0.00899	0.003043	0.003289	0.003861	0.003749	0	0.007075	0.003165	0.01557	0.0091	0.002492	-	-	-	-40	8	7	-41	0	0	0.03	0	CTNNB1	18.93	1.95655	-	-	-	-	-	0	0	0	-	-	ENST00000349496	-0.01	1.3	0	OK	NM_001098209.2_126-214	NA	TRUE	FALSE	TRUE	1	Green	52	0	0	52
chr3:41199663C>G	C	G	3:41199663-41199663	ENST00000349496.11	ENSG00000168036	CTNNB1	MODIFIER	5_prime_UTR_variant	159	-	-	-	-	rs11564435	HGNC:2514	YES	NM_001904.4	-	1	P2	-	0.00899	0.003043	0.003289	0.003861	0.003749	0	0.007075	0.003165	0.01557	0.0091	0.002492	-	-	-	-40	8	7	-41	0	0	0.03	0	CTNNB1	18.93	1.95655	-	-	-	-	-	0	0	0	-	-	ENST00000349496	-0.01	1.3	0	OK	NM_001904.4_126-214	NA	TRUE	FALSE	TRUE	1	Green	52	0	0	52
chr3:41224033A>G	A	G	3:41224033-41224033	ENST00000349496.11	ENSG00000168036	CTNNB1	MODIFIER	5_prime_UTR_variant	179	-	-	-	-	rs534465078	HGNC:2514	YES	NM_001904.4	-	1	P2	-	0.0001314	4.82e-05	0	0	0	0	0	0	0.0002646	0	0	-	-	-	-1	49	48	-3	0	0	0	0	CTNNB1	9.1	0.770113	-	-	-	-	-	0	0	0	-	-	ENST00000349496	0	-0.6	0	OK	NM_001098210.2_126-214	NA	TRUE	FALSE	TRUE	1	Green	1	0	0	1
chr3:41224033A>G	A	G	3:41224033-41224033	ENST00000349496.11	ENSG00000168036	CTNNB1	MODIFIER	5_prime_UTR_variant	179	-	-	-	-	rs534465078	HGNC:2514	YES	NM_001904.4	-	1	P2	-	0.0001314	4.82e-05	0	0	0	0	0	0	0.0002646	0	0	-	-	-	-1	49	48	-3	0	0	0	0	CTNNB1	9.1	0.770113	-	-	-	-	-	0	0	0	-	-	ENST00000349496	0	-0.6	0	OK	NM_001098209.2_126-214	NA	TRUE	FALSE	TRUE	1	Green	1	0	0	1
chr3:41224033A>G	A	G	3:41224033-41224033	ENST00000349496.11	ENSG00000168036	CTNNB1	MODIFIER	5_prime_UTR_variant	179	-	-	-	-	rs534465078	HGNC:2514	YES	NM_001904.4	-	1	P2	-	0.0001314	4.82e-05	0	0	0	0	0	0	0.0002646	0	0	-	-	-	-1	49	48	-3	0	0	0	0	CTNNB1	9.1	0.770113	-	-	-	-	-	0	0	0	-	-	ENST00000349496	0	-0.6	0	OK	NM_001904.4_126-214	NA	TRUE	FALSE	TRUE	1	Green	1	0	0	1
chr3:41224038A>G	A	G	3:41224038-41224038	ENST00000349496.11	ENSG00000168036	CTNNB1	MODIFIER	5_prime_UTR_variant	184	-	-	-	-	rs1180333770	HGNC:2514	YES	NM_001904.4	-	1	P2	-	1.31e-05	0	0	0	0	0	0	0	2.94e-05	0	0	-	-	-	-17	23	43	44	0	0	0	0	CTNNB1	7.534	0.602173	-	-	-	-	-	0	0	0	-	-	ENST00000349496	0.01	-0.6	0	OK	NM_001098209.2_126-214	NA	TRUE	FALSE	TRUE	1	Green	3	0	0	3
chr3:41224038A>G	A	G	3:41224038-41224038	ENST00000349496.11	ENSG00000168036	CTNNB1	MODIFIER	5_prime_UTR_variant	184	-	-	-	-	rs1180333770	HGNC:2514	YES	NM_001904.4	-	1	P2	-	1.31e-05	0	0	0	0	0	0	0	2.94e-05	0	0	-	-	-	-17	23	43	44	0	0	0	0	CTNNB1	7.534	0.602173	-	-	-	-	-	0	0	0	-	-	ENST00000349496	0.01	-0.6	0	OK	NM_001904.4_126-214	NA	TRUE	FALSE	TRUE	1	Green	3	0	0	3
chr3:41224038A>G	A	G	3:41224038-41224038	ENST00000349496.11	ENSG00000168036	CTNNB1	MODIFIER	5_prime_UTR_variant	184	-	-	-	-	rs1180333770	HGNC:2514	YES	NM_001904.4	-	1	P2	-	1.31e-05	0	0	0	0	0	0	0	2.94e-05	0	0	-	-	-	-17	23	43	44	0	0	0	0	CTNNB1	7.534	0.602173	-	-	-	-	-	0	0	0	-	-	ENST00000349496	0.01	-0.6	0	OK	NM_001098210.2_126-214	NA	TRUE	FALSE	TRUE	1	Green	3	0	0	3
chr3:41224060G>C	G	C	3:41224060-41224060	ENST00000349496.11	ENSG00000168036	CTNNB1	MODIFIER	5_prime_UTR_variant	206	-	-	-	-	rs5743390,COSV104667493	HGNC:2514	YES	NM_001904.4	-	1	P2	-	0.0003878	0.000169	0	0	0	0	0	0	0.0007643	0	0	-	-	-	44	-39	21	22	0	0	0	0	CTNNB1	6.882	0.536565	-	-	-	-	-	0	0	0	-	-	ENST00000349496	-0.01	0	0	OK	NM_001098209.2_126-214	NA	TRUE	FALSE	TRUE	1	Green	2	0	0	2
chr3:41224060G>C	G	C	3:41224060-41224060	ENST00000349496.11	ENSG00000168036	CTNNB1	MODIFIER	5_prime_UTR_variant	206	-	-	-	-	rs5743390,COSV104667493	HGNC:2514	YES	NM_001904.4	-	1	P2	-	0.0003878	0.000169	0	0	0	0	0	0	0.0007643	0	0	-	-	-	44	-39	21	22	0	0	0	0	CTNNB1	6.882	0.536565	-	-	-	-	-	0	0	0	-	-	ENST00000349496	-0.01	0	0	OK	NM_001098210.2_126-214	NA	TRUE	FALSE	TRUE	1	Green	2	0	0	2
chr3:41224060G>C	G	C	3:41224060-41224060	ENST00000349496.11	ENSG00000168036	CTNNB1	MODIFIER	5_prime_UTR_variant	206	-	-	-	-	rs5743390,COSV104667493	HGNC:2514	YES	NM_001904.4	-	1	P2	-	0.0003878	0.000169	0	0	0	0	0	0	0.0007643	0	0	-	-	-	44	-39	21	22	0	0	0	0	CTNNB1	6.882	0.536565	-	-	-	-	-	0	0	0	-	-	ENST00000349496	-0.01	0	0	OK	NM_001904.4_126-214	NA	TRUE	FALSE	TRUE	1	Green	2	0	0	2
chr3:45842083A>C	A	C	3:45842083-45842083	ENST00000296135.11	ENSG00000163818	LZTFL1	MODIFIER	5_prime_UTR_variant	37	-	-	-	-	rs141398338	HGNC:6741	YES	NM_020347.4	-	1	P1	-	0.001287	0.004292	0	0.0005888	0	0	0	0	8.82e-05	0.001433	0	-	-	-	41	-31	41	47	0	0	0	0	LZTFL1	7.82	0.632021	-	-	-	-	-	0	0	0	-	-	ENST00000296135	0	-0.6	0	OK	NA	p1@LZTFL1	FALSE	TRUE	TRUE	0	Green	3	0	0	3
chr3:45842094G>C	G	C	3:45842094-45842094	ENST00000296135.11	ENSG00000163818	LZTFL1	MODIFIER	5_prime_UTR_variant	26	-	-	-	-	rs551085477	HGNC:6741	YES	NM_020347.4	-	1	P1	-	0.000243	2.41e-05	0	6.54e-05	0.008641	0	0	0	2.94e-05	0.001433	0	-	-	-	30	-42	-16	36	0	0	0	0	LZTFL1	7.379	0.586321	-	-	-	-	-	0	0	0	-	-	ENST00000296135	.	.	.	OK	NA	p1@LZTFL1	FALSE	TRUE	TRUE	0	Green	3	0	0	3
chr3:45842100T>C	T	C	3:45842100-45842100	ENST00000296135.11	ENSG00000163818	LZTFL1	MODIFIER	5_prime_UTR_variant	20	-	-	-	-	rs780725926	HGNC:6741	YES	NM_020347.4	-	1	P1	-	7.24e-05	4.84e-05	0	0	0	0	0	0	0.000103	0	0.0004148	-	-	-	-48	-15	24	30	0	0	0	0	LZTFL1	2.948	0.184459	-	-	-	-	-	0	0	0	-	-	ENST00000296135	.	.	.	OK	NA	p1@LZTFL1	FALSE	TRUE	TRUE	0	Green	2	0	0	2
chr3:45842106G>C	G	C	3:45842106-45842106	ENST00000296135.11	ENSG00000163818	LZTFL1	MODIFIER	5_prime_UTR_variant	14	-	-	-	-	rs1052655561	HGNC:6741	YES	NM_020347.4	-	1	P1	-	1.97e-05	0	0	0	0	0	0	0	0	0	0.0006203	-	-	-	18	-45	18	24	0	0	0	0	LZTFL1	20.2	2.11151	-	-	-	-	-	0	0	0	-	-	ENST00000296135	.	.	.	OK	NA	p1@LZTFL1	FALSE	TRUE	TRUE	0	Green	1	0	0	1
chr3:48466237G>A	G	A	3:48466237-48466237	ENST00000625293.3	ENSG00000213689	TREX1	MODIFIER	5_prime_UTR_variant	8	-	-	-	-	rs992317908	HGNC:12269	YES	NM_033629.6	-	-	P1	-	5.26e-05	0	0	0	0	0	0.0001882	0	7.35e-05	0	0.0002069	-	-	-	14	-27	14	41	0.03	0	0	0	TREX1	13.34	1.16343	-	-	-	-	-	-	-	-	-	-	ENST00000625293	0	1.8	0	OK	NA	p1@TREX1	FALSE	TRUE	TRUE	0	Amber	1	0	0	1
chr3:48466237G>A	G	A	3:48466237-48466237	ENST00000456089.1	ENSG00000213689	TREX1	MODIFIER	upstream_gene_variant	-	-	-	-	-	rs992317908	HGNC:12269	-	-	-	3	-	-	5.26e-05	0	0	0	0	0	0.0001882	0	7.35e-05	0	0.0002069	-	-	-	14	-27	14	41	0.03	0	0	0	TREX1	13.34	1.16343	-	-	-	-	-	-	-	-	-	-	ENST00000625293	0	1.8	0	OK	NA	p1@TREX1	FALSE	TRUE	TRUE	1	Amber	1	0	0	1
chr3:48466237G>A	G	A	3:48466237-48466237	ENST00000456089.1	ENSG00000213689	TREX1	MODIFIER	upstream_gene_variant	-	-	-	-	-	rs992317908	HGNC:12269	-	-	-	3	-	-	5.26e-05	0	0	0	0	0	0.0001882	0	7.35e-05	0	0.0002069	-	-	-	14	-27	14	41	0.03	0	0	0	TREX1	13.34	1.16343	-	-	-	-	-	0	0	0	-	-	ENST00000625293	0	1.8	0	OK	NA	p1@TREX1	FALSE	TRUE	TRUE	1	Amber	1	0	0	1
chr3:48466237G>A	G	A	3:48466237-48466237	ENST00000625293.3	ENSG00000213689	TREX1	MODIFIER	5_prime_UTR_variant	8	-	-	-	-	rs992317908	HGNC:12269	YES	NM_033629.6	-	-	P1	-	5.26e-05	0	0	0	0	0	0.0001882	0	7.35e-05	0	0.0002069	-	-	-	14	-27	14	41	0.03	0	0	0	TREX1	13.34	1.16343	-	-	-	-	-	0	0	0	-	-	ENST00000625293	0	1.8	0	OK	NA	p1@TREX1	FALSE	TRUE	TRUE	0	Amber	1	0	0	1
chr3:48466246G>A	G	A	3:48466246-48466246	ENST00000625293.3	ENSG00000213689	TREX1	MODIFIER	5_prime_UTR_variant	17	-	-	-	-	-	HGNC:12269	YES	NM_033629.6	-	-	P1	-	-	-	-	-	-	-	-	-	-	-	-	-	0.000998	0.002	5	-4	5	-36	0.04	0	0	0	TREX1	14.66	1.33885	-	-	-	-	-	0	0	0	-	-	ENST00000625293	0	1.9	0	OK	NA	p1@TREX1	FALSE	TRUE	TRUE	0	Amber	1	0	0	1
chr3:48466246G>A	G	A	3:48466246-48466246	ENST00000456089.1	ENSG00000213689	TREX1	MODIFIER	upstream_gene_variant	-	-	-	-	-	-	HGNC:12269	-	-	-	3	-	-	-	-	-	-	-	-	-	-	-	-	-	-	0.000998	0.002	5	-4	5	-36	0.04	0	0	0	TREX1	14.66	1.33885	-	-	-	-	-	0	0	0	-	-	ENST00000625293	0	1.9	0	OK	NA	p1@TREX1	FALSE	TRUE	TRUE	1	Amber	1	0	0	1
chr3:48466246G>A	G	A	3:48466246-48466246	ENST00000456089.1	ENSG00000213689	TREX1	MODIFIER	upstream_gene_variant	-	-	-	-	-	-	HGNC:12269	-	-	-	3	-	-	-	-	-	-	-	-	-	-	-	-	-	-	0.000998	0.002	5	-4	5	-36	0.04	0	0	0	TREX1	14.66	1.33885	-	-	-	-	-	-	-	-	-	-	ENST00000625293	0	1.9	0	OK	NA	p1@TREX1	FALSE	TRUE	TRUE	1	Amber	1	0	0	1
chr3:48466246G>A	G	A	3:48466246-48466246	ENST00000625293.3	ENSG00000213689	TREX1	MODIFIER	5_prime_UTR_variant	17	-	-	-	-	-	HGNC:12269	YES	NM_033629.6	-	-	P1	-	-	-	-	-	-	-	-	-	-	-	-	-	0.000998	0.002	5	-4	5	-36	0.04	0	0	0	TREX1	14.66	1.33885	-	-	-	-	-	-	-	-	-	-	ENST00000625293	0	1.9	0	OK	NA	p1@TREX1	FALSE	TRUE	TRUE	0	Amber	1	0	0	1
chr3:48466266A>T	A	T	3:48466266-48466266	ENST00000625293.3	ENSG00000213689	TREX1	MODIFIER	5_prime_UTR_variant	37	-	-	-	-	rs1391477063	HGNC:12269	YES	NM_033629.6	-	-	P1	-	1.32e-05	2.42e-05	0	0	0	0	0	0	1.47e-05	0	0	-	-	-	-24	-15	-2	43	0	0	0	0.01	TREX1	1.814	0.067296	-	-	-	-	-	0	0	0	-	-	ENST00000456089	0	0	0	OK	NA	p1@TREX1	FALSE	TRUE	TRUE	0	Amber	1	0	0	1
chr3:48466266A>T	A	T	3:48466266-48466266	ENST00000456089.1	ENSG00000213689	TREX1	MODIFIER	5_prime_UTR_variant	5	-	-	-	-	rs1391477063	HGNC:12269	-	-	-	3	-	-	1.32e-05	2.42e-05	0	0	0	0	0	0	1.47e-05	0	0	-	-	-	-24	-15	-2	43	0	0	0	0.01	TREX1	1.814	0.067296	-	-	-	-	-	0	0	0	-	-	ENST00000456089	0	0	0	OK	NA	p1@TREX1	FALSE	TRUE	TRUE	1	Amber	1	0	0	1
chr3:48466276C>T	C	T	3:48466276-48466276	ENST00000456089.1	ENSG00000213689	TREX1	MODIFIER	5_prime_UTR_variant	15	-	-	-	-	rs2279076	HGNC:12269	-	-	-	3	-	-	0.007066	0.02141	0	0.002683	0.0002884	0.02088	0	0.003165	0.0002647	0.005742	0.001448	likely_benign	-	-	-34	-25	-3	33	0	0	0	0.05	TREX1	5.151	0.375303	-	-	-	-	-	0	0	0	-	-	ENST00000456089	0	-0.6	0	OK	NA	p1@TREX1	FALSE	TRUE	TRUE	1	Amber	8	0	0	8
chr3:48466276C>T	C	T	3:48466276-48466276	ENST00000625293.3	ENSG00000213689	TREX1	MODIFIER	5_prime_UTR_variant	47	-	-	-	-	rs2279076	HGNC:12269	YES	NM_033629.6	-	-	P1	-	0.007066	0.02141	0	0.002683	0.0002884	0.02088	0	0.003165	0.0002647	0.005742	0.001448	likely_benign	-	-	-34	-25	-3	33	0	0	0	0.05	TREX1	5.151	0.375303	-	-	-	-	-	0	0	0	-	-	ENST00000456089	0	-0.6	0	OK	NA	p1@TREX1	FALSE	TRUE	TRUE	0	Amber	8	0	0	8
chr3:50617152C>T	C	T	3:50617152-50617152	ENST00000621469.5	ENSG00000114738	MAPKAPK3	MODIFIER	5_prime_UTR_variant	2	-	-	-	-	-	HGNC:6888	YES	NM_001243925.2	-	1	P1	-	-	-	-	-	-	-	-	-	-	-	-	-	-	-	-5	31	-5	31	0	0	0	0	MAPKAPK3	13.78	1.21887	-	-	-	-	-	0	0	0	-	-	ENST00000621469	.	.	.	OK	NA	p1@MAPKAPK3	FALSE	TRUE	TRUE	0	Amber	1	0	0	1
chr3:50617152C>T	C	T	3:50617152-50617152	ENST00000357955.6	ENSG00000114738	MAPKAPK3	MODIFIER	upstream_gene_variant	-	-	-	-	-	-	HGNC:6888	-	-	-	1	P1	-	-	-	-	-	-	-	-	-	-	-	-	-	-	-	-5	31	-5	31	0	0	0	0	MAPKAPK3	13.78	1.21887	-	-	-	-	-	-	-	-	-	-	ENST00000621469	.	.	.	OK	NA	p1@MAPKAPK3	FALSE	TRUE	TRUE	1	Amber	1	0	0	1
chr3:50617152C>T	C	T	3:50617152-50617152	ENST00000357955.6	ENSG00000114738	MAPKAPK3	MODIFIER	upstream_gene_variant	-	-	-	-	-	-	HGNC:6888	-	-	-	1	P1	-	-	-	-	-	-	-	-	-	-	-	-	-	-	-	-5	31	-5	31	0	0	0	0	MAPKAPK3	13.78	1.21887	-	-	-	-	-	0	0	0	-	-	ENST00000621469	.	.	.	OK	NA	p1@MAPKAPK3	FALSE	TRUE	TRUE	1	Amber	1	0	0	1
chr3:50617152C>T	C	T	3:50617152-50617152	ENST00000621469.5	ENSG00000114738	MAPKAPK3	MODIFIER	5_prime_UTR_variant	2	-	-	-	-	-	HGNC:6888	YES	NM_001243925.2	-	1	P1	-	-	-	-	-	-	-	-	-	-	-	-	-	-	-	-5	31	-5	31	0	0	0	0	MAPKAPK3	13.78	1.21887	-	-	-	-	-	-	-	-	-	-	ENST00000621469	.	.	.	OK	NA	p1@MAPKAPK3	FALSE	TRUE	TRUE	0	Amber	1	0	0	1
chr3:50617160C>G	C	G	3:50617160-50617160	ENST00000357955.6	ENSG00000114738	MAPKAPK3	MODIFIER	upstream_gene_variant	-	-	-	-	-	-	HGNC:6888	-	-	-	1	P1	-	-	-	-	-	-	-	-	-	-	-	-	-	-	-	-13	23	22	23	0	0	0	0	MAPKAPK3	14	1.24694	-	-	-	-	-	-	-	-	-	-	ENST00000621469	.	.	.	OK	NA	p1@MAPKAPK3	FALSE	TRUE	TRUE	1	Amber	1	0	0	1
chr3:50617160C>G	C	G	3:50617160-50617160	ENST00000357955.6	ENSG00000114738	MAPKAPK3	MODIFIER	upstream_gene_variant	-	-	-	-	-	-	HGNC:6888	-	-	-	1	P1	-	-	-	-	-	-	-	-	-	-	-	-	-	-	-	-13	23	22	23	0	0	0	0	MAPKAPK3	14	1.24694	-	-	-	-	-	0	0	0	-	-	ENST00000621469	.	.	.	OK	NA	p1@MAPKAPK3	FALSE	TRUE	TRUE	1	Amber	1	0	0	1
chr3:50617160C>G	C	G	3:50617160-50617160	ENST00000621469.5	ENSG00000114738	MAPKAPK3	MODIFIER	5_prime_UTR_variant	10	-	-	-	-	-	HGNC:6888	YES	NM_001243925.2	-	1	P1	-	-	-	-	-	-	-	-	-	-	-	-	-	-	-	-13	23	22	23	0	0	0	0	MAPKAPK3	14	1.24694	-	-	-	-	-	0	0	0	-	-	ENST00000621469	.	.	.	OK	NA	p1@MAPKAPK3	FALSE	TRUE	TRUE	0	Amber	1	0	0	1
chr3:50617160C>G	C	G	3:50617160-50617160	ENST00000621469.5	ENSG00000114738	MAPKAPK3	MODIFIER	5_prime_UTR_variant	10	-	-	-	-	-	HGNC:6888	YES	NM_001243925.2	-	1	P1	-	-	-	-	-	-	-	-	-	-	-	-	-	-	-	-13	23	22	23	0	0	0	0	MAPKAPK3	14	1.24694	-	-	-	-	-	-	-	-	-	-	ENST00000621469	.	.	.	OK	NA	p1@MAPKAPK3	FALSE	TRUE	TRUE	0	Amber	1	0	0	1
chr3:50617193C>A	C	A	3:50617193-50617193	ENST00000621469.5	ENSG00000114738	MAPKAPK3	MODIFIER	5_prime_UTR_variant	43	-	-	-	-	rs917924054	HGNC:6888	YES	NM_001243925.2	-	1	P1	-	4.61e-05	2.42e-05	0	0	0	0	0	0	8.83e-05	0	0	-	-	-	-10	-46	48	33	0.02	0	0.02	0	MAPKAPK3	6.707	0.519478	-	-	-	-	-	0	0	0	-	-	ENST00000357955	0.01	-1.7	0	OK	NM_004635.4_53-148	p2@MAPKAPK3	TRUE	TRUE	TRUE	0	Amber	1	0	0	1
chr3:50617193C>A	C	A	3:50617193-50617193	ENST00000357955.6	ENSG00000114738	MAPKAPK3	MODIFIER	5_prime_UTR_variant	24	-	-	-	-	rs917924054	HGNC:6888	-	-	-	1	P1	-	4.61e-05	2.42e-05	0	0	0	0	0	0	8.83e-05	0	0	-	-	-	-10	-46	48	33	0.02	0	0.02	0	MAPKAPK3	6.707	0.519478	-	-	-	-	-	0	0	0	-	-	ENST00000357955	0.01	-1.7	0	OK	NM_004635.4_53-148	p2@MAPKAPK3	TRUE	TRUE	TRUE	1	Amber	1	0	0	1
chr3:50617213G>C	G	C	3:50617213-50617213	ENST00000357955.6	ENSG00000114738	MAPKAPK3	MODIFIER	5_prime_UTR_variant	44	-	-	-	-	rs1412979764	HGNC:6888	-	-	-	1	P1	-	-	-	-	-	-	-	-	-	-	-	-	-	-	-	14	-30	10	13	0	0	0	0	MAPKAPK3	7.147	0.562838	-	-	-	-	-	0	0	0	-	-	ENST00000357955	-	2	0	OK	NM_004635.4_53-148	NA	TRUE	FALSE	TRUE	1	Amber	1	0	0	1
chr3:50617213G>C	G	C	3:50617213-50617213	ENST00000621469.5	ENSG00000114738	MAPKAPK3	MODIFIER	5_prime_UTR_variant	63	-	-	-	-	rs1412979764	HGNC:6888	YES	NM_001243925.2	-	1	P1	-	-	-	-	-	-	-	-	-	-	-	-	-	-	-	14	-30	10	13	0	0	0	0	MAPKAPK3	7.147	0.562838	-	-	-	-	-	0	0	0	-	-	ENST00000357955	-	2	0	OK	NM_004635.4_53-148	NA	TRUE	FALSE	TRUE	0	Amber	1	0	0	1
chr3:50617213G>C	G	C	3:50617213-50617213	ENST00000357955.6	ENSG00000114738	MAPKAPK3	MODIFIER	5_prime_UTR_variant	44	-	-	-	-	rs1412979764	HGNC:6888	-	-	-	1	P1	-	-	-	-	-	-	-	-	-	-	-	-	-	-	-	14	-30	10	13	0	0	0	0	MAPKAPK3	7.147	0.562838	-	-	-	-	-	0	0	0	-	-	ENST00000357955	-	2	0	OK	NM_001243925.2_50-143	NA	TRUE	FALSE	TRUE	1	Amber	1	0	0	1
chr3:50617213G>C	G	C	3:50617213-50617213	ENST00000621469.5	ENSG00000114738	MAPKAPK3	MODIFIER	5_prime_UTR_variant	63	-	-	-	-	rs1412979764	HGNC:6888	YES	NM_001243925.2	-	1	P1	-	-	-	-	-	-	-	-	-	-	-	-	-	-	-	14	-30	10	13	0	0	0	0	MAPKAPK3	7.147	0.562838	-	-	-	-	-	0	0	0	-	-	ENST00000357955	-	2	0	OK	NM_001243925.2_50-143	NA	TRUE	FALSE	TRUE	0	Amber	1	0	0	1
chr3:50617225A>G	A	G	3:50617225-50617225	ENST00000621469.5	ENSG00000114738	MAPKAPK3	MODIFIER	5_prime_UTR_variant	75	-	-	-	-	rs567781237	HGNC:6888	YES	NM_001243925.2	-	1	P1	-	0.00025	4.83e-05	0	6.55e-05	0	0	0	0	2.94e-05	0	0.006838	-	0.836531	0.694	1	-42	16	1	0	0	0.16	0	MAPKAPK3	15.22	1.42002	-	-	-	-	-	0	0	0	-	-	ENST00000357955	-	-	0	OK	NM_004635.4_53-148	NA	TRUE	FALSE	TRUE	0	Amber	3	0	0	3
chr3:50617225A>G	A	G	3:50617225-50617225	ENST00000357955.6	ENSG00000114738	MAPKAPK3	LOW	splice_region_variant,5_prime_UTR_variant	56	-	-	-	-	rs567781237	HGNC:6888	-	-	-	1	P1	-	0.00025	4.83e-05	0	6.55e-05	0	0	0	0	2.94e-05	0	0.006838	-	0.836531	0.694	1	-42	16	1	0	0	0.16	0	MAPKAPK3	15.22	1.42002	7.221	2.265	9.486	-	-	0	0	0	-	-	ENST00000357955	-	-	0	OK	NM_004635.4_53-148	NA	TRUE	FALSE	TRUE	1	Amber	3	0	0	3
chr3:50617225A>G	A	G	3:50617225-50617225	ENST00000621469.5	ENSG00000114738	MAPKAPK3	MODIFIER	5_prime_UTR_variant	75	-	-	-	-	rs567781237	HGNC:6888	YES	NM_001243925.2	-	1	P1	-	0.00025	4.83e-05	0	6.55e-05	0	0	0	0	2.94e-05	0	0.006838	-	0.836531	0.694	1	-42	16	1	0	0	0.16	0	MAPKAPK3	15.22	1.42002	-	-	-	-	-	0	0	0	-	-	ENST00000357955	-	-	0	OK	NM_001243925.2_50-143	NA	TRUE	FALSE	TRUE	0	Amber	3	0	0	3
chr3:50617225A>G	A	G	3:50617225-50617225	ENST00000357955.6	ENSG00000114738	MAPKAPK3	LOW	splice_region_variant,5_prime_UTR_variant	56	-	-	-	-	rs567781237	HGNC:6888	-	-	-	1	P1	-	0.00025	4.83e-05	0	6.55e-05	0	0	0	0	2.94e-05	0	0.006838	-	0.836531	0.694	1	-42	16	1	0	0	0.16	0	MAPKAPK3	15.22	1.42002	7.221	2.265	9.486	-	-	0	0	0	-	-	ENST00000357955	-	-	0	OK	NM_001243925.2_50-143	NA	TRUE	FALSE	TRUE	1	Amber	3	0	0	3
chr3:50617514G>C	G	C	3:50617514-50617514	ENST00000357955.6	ENSG00000114738	MAPKAPK3	LOW	splice_region_variant,5_prime_UTR_variant	58	-	-	-	-	-	HGNC:6888	-	-	-	1	P1	-	-	-	-	-	-	-	-	-	-	-	-	-	0.716385	0.47	-49	0	-49	-1	0	0.38	0	0	MAPKAPK3	23	2.79771	10.31	2.466	12.776	-	-	0	0	0	-	-	ENST00000357955	0	4	0	OK	NM_001243925.2_50-143	p3@MAPKAPK3	TRUE	TRUE	TRUE	1	Amber	1	0	0	1
chr3:50617514G>C	G	C	3:50617514-50617514	ENST00000357955.6	ENSG00000114738	MAPKAPK3	LOW	splice_region_variant,5_prime_UTR_variant	58	-	-	-	-	-	HGNC:6888	-	-	-	1	P1	-	-	-	-	-	-	-	-	-	-	-	-	-	0.716385	0.47	-49	0	-49	-1	0	0.38	0	0	MAPKAPK3	23	2.79771	10.31	2.466	12.776	-	-	0	0	0	-	-	ENST00000357955	0	4	0	OK	NM_004635.4_53-148	p3@MAPKAPK3	TRUE	TRUE	TRUE	1	Amber	1	0	0	1
chr3:50617514G>C	G	C	3:50617514-50617514	ENST00000621469.5	ENSG00000114738	MAPKAPK3	LOW	splice_region_variant,5_prime_UTR_variant	92	-	-	-	-	-	HGNC:6888	YES	NM_001243925.2	-	1	P1	-	-	-	-	-	-	-	-	-	-	-	-	-	0.716385	0.47	-49	0	-49	-1	0	0.38	0	0	MAPKAPK3	23	2.79771	10.31	2.466	12.776	-	-	0	0	0	-	-	ENST00000357955	0	4	0	OK	NM_004635.4_53-148	p3@MAPKAPK3	TRUE	TRUE	TRUE	0	Amber	1	0	0	1
chr3:50617514G>C	G	C	3:50617514-50617514	ENST00000621469.5	ENSG00000114738	MAPKAPK3	LOW	splice_region_variant,5_prime_UTR_variant	92	-	-	-	-	-	HGNC:6888	YES	NM_001243925.2	-	1	P1	-	-	-	-	-	-	-	-	-	-	-	-	-	0.716385	0.47	-49	0	-49	-1	0	0.38	0	0	MAPKAPK3	23	2.79771	10.31	2.466	12.776	-	-	0	0	0	-	-	ENST00000357955	0	4	0	OK	NM_001243925.2_50-143	p3@MAPKAPK3	TRUE	TRUE	TRUE	0	Amber	1	0	0	1
chr3:50617542G>T	G	T	3:50617542-50617542	ENST00000357955.6	ENSG00000114738	MAPKAPK3	MODIFIER	5_prime_UTR_variant	86	-	-	-	-	rs200053491	HGNC:6888	-	-	-	1	P1	-	0.0002168	0	0	0	0	0.005405	0	0	0	0	0.001035	-	-	-	-18	-28	-29	30	0	0.02	0	0	MAPKAPK3	6.768	0.525446	-	-	-	-	-	0	0	0	-	-	ENST00000357955	0.01	0.9	0	OK	NM_001243925.2_50-143	NA	TRUE	FALSE	TRUE	1	Amber	2	0	0	2
chr3:50617542G>T	G	T	3:50617542-50617542	ENST00000357955.6	ENSG00000114738	MAPKAPK3	MODIFIER	5_prime_UTR_variant	86	-	-	-	-	rs200053491	HGNC:6888	-	-	-	1	P1	-	0.0002168	0	0	0	0	0.005405	0	0	0	0	0.001035	-	-	-	-18	-28	-29	30	0	0.02	0	0	MAPKAPK3	6.768	0.525446	-	-	-	-	-	0	0	0	-	-	ENST00000357955	0.01	0.9	0	OK	NM_004635.4_53-148	NA	TRUE	FALSE	TRUE	1	Amber	2	0	0	2
chr3:50617542G>T	G	T	3:50617542-50617542	ENST00000621469.5	ENSG00000114738	MAPKAPK3	MODIFIER	5_prime_UTR_variant	120	-	-	-	-	rs200053491	HGNC:6888	YES	NM_001243925.2	-	1	P1	-	0.0002168	0	0	0	0	0.005405	0	0	0	0	0.001035	-	-	-	-18	-28	-29	30	0	0.02	0	0	MAPKAPK3	6.768	0.525446	-	-	-	-	-	0	0	0	-	-	ENST00000357955	0.01	0.9	0	OK	NM_001243925.2_50-143	NA	TRUE	FALSE	TRUE	0	Amber	2	0	0	2
chr3:50617542G>T	G	T	3:50617542-50617542	ENST00000621469.5	ENSG00000114738	MAPKAPK3	MODIFIER	5_prime_UTR_variant	120	-	-	-	-	rs200053491	HGNC:6888	YES	NM_001243925.2	-	1	P1	-	0.0002168	0	0	0	0	0.005405	0	0	0	0	0.001035	-	-	-	-18	-28	-29	30	0	0.02	0	0	MAPKAPK3	6.768	0.525446	-	-	-	-	-	0	0	0	-	-	ENST00000357955	0.01	0.9	0	OK	NM_004635.4_53-148	NA	TRUE	FALSE	TRUE	0	Amber	2	0	0	2
chr3:63864080C>G	C	G	3:63864080-63864080	ENST00000674280.1	ENSG00000163635	ATXN7	MODIFIER	5_prime_UTR_variant	214	-	-	-	-	rs868741179	HGNC:10560	YES	NM_001377405.1	-	-	P3	-	0.009618	0.001696	0.02203	0.005706	0.01122	0	0.02767	0.02941	0.0138	0.01491	0.002915	-	-	-	-	-	-	-	-	-	-	-	-	7.83	0.633033	-	-	-	-	-	0	0	3	-	-	NA	NA	NA	NA	LC	NA	p3@THOC7	FALSE	TRUE	TRUE	1	Amber	51	2	0	53
chr3:63864097C>T	C	T	3:63864097-63864097	ENST00000674280.1	ENSG00000163635	ATXN7	MODIFIER	5_prime_UTR_variant	231	-	-	-	-	rs909839741	HGNC:10560	YES	NM_001377405.1	-	-	P3	-	0.000191	9.82e-05	0	6.75e-05	0	0	0.0003436	0	0.0001971	0	0.001458	-	-	-	-	-	-	-	-	-	-	-	-	10.21	0.879175	-	-	-	-	-	0	0	3	-	-	NA	NA	NA	NA	LC	NA	p3@THOC7	FALSE	TRUE	TRUE	1	Amber	1	1	0	2
chr3:63864098C>G	C	G	3:63864098-63864098	ENST00000674280.1	ENSG00000163635	ATXN7	MODIFIER	5_prime_UTR_variant	232	-	-	-	-	-	HGNC:10560	YES	NM_001377405.1	-	-	P3	-	-	-	-	-	-	-	-	-	-	-	-	-	-	-	-	-	-	-	-	-	-	-	-	9.635	0.824178	-	-	-	-	-	0	0	3	-	-	NA	NA	NA	NA	LC	NA	p3@THOC7	FALSE	TRUE	TRUE	1	Amber	1	0	0	1
chr3:93973884G>A	G	A	3:93973884-93973884	ENST00000394236.9	ENSG00000184500	PROS1	MODIFIER	5_prime_UTR_variant	13	-	-	-	-	rs750502941	HGNC:9456	YES	NM_000313.4	-	1	P1	-	0.0003219	7.24e-05	0	6.54e-05	0.006628	0	0	0	0.0003087	0.000478	0	uncertain_significance	-	-	1	-39	2	-44	0	0	0.05	0	PROS1	8.687	0.725349	-	-	-	-	-	0	0	0	-	-	ENST00000394236	.	.	.	OK	NA	p1@PROS1	FALSE	TRUE	TRUE	0	Only_RetNet	3	0	0	3
chr3:93980161C>T	C	T	3:93980161-93980161	ENST00000679587.1	ENSG00000169379	ARL13B	MODIFIER	upstream_gene_variant	-	-	-	-	-	rs143828740	HGNC:25419	-	-	-	-	-	-	0.006924	0.00176	0.002193	0.007848	0.0147	0	0.001129	0.003185	0.01126	0.008126	0.002487	likely_benign	-	-	6	46	29	46	0	0	0	0	ARL13B	12.41	1.06536	-	-	-	-	-	0	1	0	-	-	ENST00000394222	.	.	.	OK	NA	p1@ARL13B	FALSE	TRUE	TRUE	1	Amber	48	2	0	50
chr3:93980161C>T	C	T	3:93980161-93980161	ENST00000679587.1	ENSG00000169379	ARL13B	MODIFIER	upstream_gene_variant	-	-	-	-	-	rs143828740	HGNC:25419	-	-	-	-	-	-	0.006924	0.00176	0.002193	0.007848	0.0147	0	0.001129	0.003185	0.01126	0.008126	0.002487	likely_benign	-	-	6	46	29	46	0	0	0	0	ARL13B	12.41	1.06536	-	-	-	-	-	-	-	-	-	-	ENST00000394222	.	.	.	OK	NA	p1@ARL13B	FALSE	TRUE	TRUE	1	Amber	48	2	0	50
chr3:93980161C>T	C	T	3:93980161-93980161	ENST00000394222.8	ENSG00000169379	ARL13B	MODIFIER	5_prime_UTR_variant	7	-	-	-	-	rs143828740	HGNC:25419	YES	NM_001174150.2	-	1	P1	-	0.006924	0.00176	0.002193	0.007848	0.0147	0	0.001129	0.003185	0.01126	0.008126	0.002487	likely_benign	-	-	6	46	29	46	0	0	0	0	ARL13B	12.41	1.06536	-	-	-	-	-	-	-	-	-	-	ENST00000394222	.	.	.	OK	NA	p1@ARL13B	FALSE	TRUE	TRUE	0	Amber	48	2	0	50
chr3:93980161C>T	C	T	3:93980161-93980161	ENST00000394222.8	ENSG00000169379	ARL13B	MODIFIER	5_prime_UTR_variant	7	-	-	-	-	rs143828740	HGNC:25419	YES	NM_001174150.2	-	1	P1	-	0.006924	0.00176	0.002193	0.007848	0.0147	0	0.001129	0.003185	0.01126	0.008126	0.002487	likely_benign	-	-	6	46	29	46	0	0	0	0	ARL13B	12.41	1.06536	-	-	-	-	-	0	1	0	-	-	ENST00000394222	.	.	.	OK	NA	p1@ARL13B	FALSE	TRUE	TRUE	0	Amber	48	2	0	50
chr3:93980167C>T	C	T	3:93980167-93980167	ENST00000394222.8	ENSG00000169379	ARL13B	MODIFIER	5_prime_UTR_variant	13	-	-	-	-	rs73846074	HGNC:25419	YES	NM_001174150.2	-	1	P1	-	0.00475	0.01182	0	0.007982	0.004323	0	0.0002824	0.003165	0.001102	0.007641	0.000207	-	-	-	46	0	-2	45	0	0	0	0	ARL13B	6.145	0.466007	-	-	-	-	-	-	-	-	-	-	ENST00000394222	.	.	.	OK	NA	p1@ARL13B	FALSE	TRUE	TRUE	0	Amber	17	0	0	17
chr3:93980167C>T	C	T	3:93980167-93980167	ENST00000394222.8	ENSG00000169379	ARL13B	MODIFIER	5_prime_UTR_variant	13	-	-	-	-	rs73846074	HGNC:25419	YES	NM_001174150.2	-	1	P1	-	0.00475	0.01182	0	0.007982	0.004323	0	0.0002824	0.003165	0.001102	0.007641	0.000207	-	-	-	46	0	-2	45	0	0	0	0	ARL13B	6.145	0.466007	-	-	-	-	-	0	1	0	-	-	ENST00000394222	.	.	.	OK	NA	p1@ARL13B	FALSE	TRUE	TRUE	0	Amber	17	0	0	17
chr3:93980167C>T	C	T	3:93980167-93980167	ENST00000679587.1	ENSG00000169379	ARL13B	MODIFIER	upstream_gene_variant	-	-	-	-	-	rs73846074	HGNC:25419	-	-	-	-	-	-	0.00475	0.01182	0	0.007982	0.004323	0	0.0002824	0.003165	0.001102	0.007641	0.000207	-	-	-	46	0	-2	45	0	0	0	0	ARL13B	6.145	0.466007	-	-	-	-	-	-	-	-	-	-	ENST00000394222	.	.	.	OK	NA	p1@ARL13B	FALSE	TRUE	TRUE	1	Amber	17	0	0	17
chr3:93980167C>T	C	T	3:93980167-93980167	ENST00000679587.1	ENSG00000169379	ARL13B	MODIFIER	upstream_gene_variant	-	-	-	-	-	rs73846074	HGNC:25419	-	-	-	-	-	-	0.00475	0.01182	0	0.007982	0.004323	0	0.0002824	0.003165	0.001102	0.007641	0.000207	-	-	-	46	0	-2	45	0	0	0	0	ARL13B	6.145	0.466007	-	-	-	-	-	0	1	0	-	-	ENST00000394222	.	.	.	OK	NA	p1@ARL13B	FALSE	TRUE	TRUE	1	Amber	17	0	0	17
chr3:93980190G>T	G	T	3:93980190-93980190	ENST00000679587.1	ENSG00000169379	ARL13B	MODIFIER	upstream_gene_variant	-	-	-	-	-	rs114936013	HGNC:25419	-	-	-	-	-	-	0.01478	0.05206	0	0.004057	0	0	0	0.003165	8.82e-05	0.01052	0.0004137	benign	-	-	23	-23	2	17	0	0	0	0	ARL13B	0.881	-0.087396	-	-	-	-	-	-	-	-	-	-	ENST00000394222	.	.	.	OK	NA	p1@ARL13B	FALSE	TRUE	TRUE	1	Amber	12	1	0	13
chr3:93980190G>T	G	T	3:93980190-93980190	ENST00000394222.8	ENSG00000169379	ARL13B	MODIFIER	5_prime_UTR_variant	36	-	-	-	-	rs114936013	HGNC:25419	YES	NM_001174150.2	-	1	P1	-	0.01478	0.05206	0	0.004057	0	0	0	0.003165	8.82e-05	0.01052	0.0004137	benign	-	-	23	-23	2	17	0	0	0	0	ARL13B	0.881	-0.087396	-	-	-	-	-	-	-	-	-	-	ENST00000394222	.	.	.	OK	NA	p1@ARL13B	FALSE	TRUE	TRUE	0	Amber	12	1	0	13
chr3:93980190G>T	G	T	3:93980190-93980190	ENST00000394222.8	ENSG00000169379	ARL13B	MODIFIER	5_prime_UTR_variant	36	-	-	-	-	rs114936013	HGNC:25419	YES	NM_001174150.2	-	1	P1	-	0.01478	0.05206	0	0.004057	0	0	0	0.003165	8.82e-05	0.01052	0.0004137	benign	-	-	23	-23	2	17	0	0	0	0	ARL13B	0.881	-0.087396	-	-	-	-	-	0	1	0	-	-	ENST00000394222	.	.	.	OK	NA	p1@ARL13B	FALSE	TRUE	TRUE	0	Amber	12	1	0	13
chr3:93980190G>T	G	T	3:93980190-93980190	ENST00000679587.1	ENSG00000169379	ARL13B	MODIFIER	upstream_gene_variant	-	-	-	-	-	rs114936013	HGNC:25419	-	-	-	-	-	-	0.01478	0.05206	0	0.004057	0	0	0	0.003165	8.82e-05	0.01052	0.0004137	benign	-	-	23	-23	2	17	0	0	0	0	ARL13B	0.881	-0.087396	-	-	-	-	-	0	1	0	-	-	ENST00000394222	.	.	.	OK	NA	p1@ARL13B	FALSE	TRUE	TRUE	1	Amber	12	1	0	13
chr3:93980374C>A	C	A	3:93980374-93980374	ENST00000679587.1	ENSG00000169379	ARL13B	MODIFIER	5_prime_UTR_variant	46	-	-	-	-	rs199505618,COSV100115828	HGNC:25419	-	-	-	-	-	-	0.001722	0.0002172	0	0.0005234	0.0002884	0	0.009134	0	0.002117	0.000956	0.0002071	likely_benign	-	-	2	-44	1	27	0	0	0.01	0	ARL13B	0.236	-0.357419	-	-	-	-	-	0	1	0	-	-	ENST00000394222	0.02	3.1	-2.3	OK	NM_182896.3_180-269	NA	TRUE	FALSE	TRUE	1	Amber	5	0	0	5
chr3:93980374C>A	C	A	3:93980374-93980374	ENST00000394222.8	ENSG00000169379	ARL13B	MODIFIER	5_prime_UTR_variant	220	-	-	-	-	rs199505618,COSV100115828	HGNC:25419	YES	NM_001174150.2	-	1	P1	-	0.001722	0.0002172	0	0.0005234	0.0002884	0	0.009134	0	0.002117	0.000956	0.0002071	likely_benign	-	-	2	-44	1	27	0	0	0.01	0	ARL13B	0.236	-0.357419	-	-	-	-	-	0	1	0	-	-	ENST00000394222	0.02	3.1	-2.3	OK	NM_182896.3_180-269	NA	TRUE	FALSE	TRUE	0	Amber	5	0	0	5
chr3:93980374C>A	C	A	3:93980374-93980374	ENST00000394222.8	ENSG00000169379	ARL13B	MODIFIER	5_prime_UTR_variant	220	-	-	-	-	rs199505618,COSV100115828	HGNC:25419	YES	NM_001174150.2	-	1	P1	-	0.001722	0.0002172	0	0.0005234	0.0002884	0	0.009134	0	0.002117	0.000956	0.0002071	likely_benign	-	-	2	-44	1	27	0	0	0.01	0	ARL13B	0.236	-0.357419	-	-	-	-	-	0	1	0	-	-	ENST00000394222	0.02	3.1	-2.3	OK	NM_144996.4_180-269	NA	TRUE	FALSE	TRUE	0	Amber	5	0	0	5
chr3:93980374C>A	C	A	3:93980374-93980374	ENST00000679587.1	ENSG00000169379	ARL13B	MODIFIER	5_prime_UTR_variant	46	-	-	-	-	rs199505618,COSV100115828	HGNC:25419	-	-	-	-	-	-	0.001722	0.0002172	0	0.0005234	0.0002884	0	0.009134	0	0.002117	0.000956	0.0002071	likely_benign	-	-	2	-44	1	27	0	0	0.01	0	ARL13B	0.236	-0.357419	-	-	-	-	-	0	1	0	-	-	ENST00000394222	0.02	3.1	-2.3	OK	NM_001174150.2_180-269	NA	TRUE	FALSE	TRUE	1	Amber	5	0	0	5
chr3:93980374C>A	C	A	3:93980374-93980374	ENST00000679587.1	ENSG00000169379	ARL13B	MODIFIER	5_prime_UTR_variant	46	-	-	-	-	rs199505618,COSV100115828	HGNC:25419	-	-	-	-	-	-	0.001722	0.0002172	0	0.0005234	0.0002884	0	0.009134	0	0.002117	0.000956	0.0002071	likely_benign	-	-	2	-44	1	27	0	0	0.01	0	ARL13B	0.236	-0.357419	-	-	-	-	-	0	1	0	-	-	ENST00000394222	0.02	3.1	-2.3	OK	NM_144996.4_180-269	NA	TRUE	FALSE	TRUE	1	Amber	5	0	0	5
chr3:93980374C>A	C	A	3:93980374-93980374	ENST00000394222.8	ENSG00000169379	ARL13B	MODIFIER	5_prime_UTR_variant	220	-	-	-	-	rs199505618,COSV100115828	HGNC:25419	YES	NM_001174150.2	-	1	P1	-	0.001722	0.0002172	0	0.0005234	0.0002884	0	0.009134	0	0.002117	0.000956	0.0002071	likely_benign	-	-	2	-44	1	27	0	0	0.01	0	ARL13B	0.236	-0.357419	-	-	-	-	-	0	1	0	-	-	ENST00000394222	0.02	3.1	-2.3	OK	NM_001174150.2_180-269	NA	TRUE	FALSE	TRUE	0	Amber	5	0	0	5
chr3:93980386C>A	C	A	3:93980386-93980386	ENST00000394222.8	ENSG00000169379	ARL13B	MODIFIER	5_prime_UTR_variant	232	-	-	-	-	rs754149323	HGNC:25419	YES	NM_001174150.2	-	1	P1	-	2.63e-05	0	0	0	0	0	0	0	0	0	0.0008285	-	-	-	2	46	-11	18	0	0	0	0	ARL13B	11.34	0.977923	-	-	-	-	-	0	1	0	-	-	ENST00000394222	0	2.2	0.09	OK	NM_182896.3_180-269	NA	TRUE	FALSE	TRUE	0	Amber	2	0	0	2
chr3:93980386C>A	C	A	3:93980386-93980386	ENST00000679587.1	ENSG00000169379	ARL13B	MODIFIER	5_prime_UTR_variant	58	-	-	-	-	rs754149323	HGNC:25419	-	-	-	-	-	-	2.63e-05	0	0	0	0	0	0	0	0	0	0.0008285	-	-	-	2	46	-11	18	0	0	0	0	ARL13B	11.34	0.977923	-	-	-	-	-	0	1	0	-	-	ENST00000394222	0	2.2	0.09	OK	NM_144996.4_180-269	NA	TRUE	FALSE	TRUE	1	Amber	2	0	0	2
chr3:93980386C>A	C	A	3:93980386-93980386	ENST00000394222.8	ENSG00000169379	ARL13B	MODIFIER	5_prime_UTR_variant	232	-	-	-	-	rs754149323	HGNC:25419	YES	NM_001174150.2	-	1	P1	-	2.63e-05	0	0	0	0	0	0	0	0	0	0.0008285	-	-	-	2	46	-11	18	0	0	0	0	ARL13B	11.34	0.977923	-	-	-	-	-	0	1	0	-	-	ENST00000394222	0	2.2	0.09	OK	NM_144996.4_180-269	NA	TRUE	FALSE	TRUE	0	Amber	2	0	0	2
chr3:93980386C>A	C	A	3:93980386-93980386	ENST00000679587.1	ENSG00000169379	ARL13B	MODIFIER	5_prime_UTR_variant	58	-	-	-	-	rs754149323	HGNC:25419	-	-	-	-	-	-	2.63e-05	0	0	0	0	0	0	0	0	0	0.0008285	-	-	-	2	46	-11	18	0	0	0	0	ARL13B	11.34	0.977923	-	-	-	-	-	0	1	0	-	-	ENST00000394222	0	2.2	0.09	OK	NM_001174150.2_180-269	NA	TRUE	FALSE	TRUE	1	Amber	2	0	0	2
chr3:93980386C>A	C	A	3:93980386-93980386	ENST00000679587.1	ENSG00000169379	ARL13B	MODIFIER	5_prime_UTR_variant	58	-	-	-	-	rs754149323	HGNC:25419	-	-	-	-	-	-	2.63e-05	0	0	0	0	0	0	0	0	0	0.0008285	-	-	-	2	46	-11	18	0	0	0	0	ARL13B	11.34	0.977923	-	-	-	-	-	0	1	0	-	-	ENST00000394222	0	2.2	0.09	OK	NM_182896.3_180-269	NA	TRUE	FALSE	TRUE	1	Amber	2	0	0	2
chr3:93980386C>A	C	A	3:93980386-93980386	ENST00000394222.8	ENSG00000169379	ARL13B	MODIFIER	5_prime_UTR_variant	232	-	-	-	-	rs754149323	HGNC:25419	YES	NM_001174150.2	-	1	P1	-	2.63e-05	0	0	0	0	0	0	0	0	0	0.0008285	-	-	-	2	46	-11	18	0	0	0	0	ARL13B	11.34	0.977923	-	-	-	-	-	0	1	0	-	-	ENST00000394222	0	2.2	0.09	OK	NM_001174150.2_180-269	NA	TRUE	FALSE	TRUE	0	Amber	2	0	0	2
chr3:93980406T>C	T	C	3:93980406-93980406	ENST00000679587.1	ENSG00000169379	ARL13B	MODIFIER	5_prime_UTR_variant	78	-	-	-	-	rs368788559	HGNC:25419	-	-	-	-	-	-	0.0007394	0.002671	0	0	0	0	0	0	0	0.0009634	0	-	-	-	0	-3	32	-2	0	0	0	0	ARL13B	17.5	1.7679	-	-	-	-	-	0	1	0	-	-	ENST00000394222	0	-2.6	0.49	OK	NM_182896.3_180-269	NA	TRUE	FALSE	TRUE	1	Amber	1	0	0	1
chr3:93980406T>C	T	C	3:93980406-93980406	ENST00000394222.8	ENSG00000169379	ARL13B	MODIFIER	5_prime_UTR_variant	252	-	-	-	-	rs368788559	HGNC:25419	YES	NM_001174150.2	-	1	P1	-	0.0007394	0.002671	0	0	0	0	0	0	0	0.0009634	0	-	-	-	0	-3	32	-2	0	0	0	0	ARL13B	17.5	1.7679	-	-	-	-	-	0	1	0	-	-	ENST00000394222	0	-2.6	0.49	OK	NM_001174150.2_180-269	NA	TRUE	FALSE	TRUE	0	Amber	1	0	0	1
chr3:93980406T>C	T	C	3:93980406-93980406	ENST00000679587.1	ENSG00000169379	ARL13B	MODIFIER	5_prime_UTR_variant	78	-	-	-	-	rs368788559	HGNC:25419	-	-	-	-	-	-	0.0007394	0.002671	0	0	0	0	0	0	0	0.0009634	0	-	-	-	0	-3	32	-2	0	0	0	0	ARL13B	17.5	1.7679	-	-	-	-	-	0	1	0	-	-	ENST00000394222	0	-2.6	0.49	OK	NM_144996.4_180-269	NA	TRUE	FALSE	TRUE	1	Amber	1	0	0	1
chr3:93980406T>C	T	C	3:93980406-93980406	ENST00000394222.8	ENSG00000169379	ARL13B	MODIFIER	5_prime_UTR_variant	252	-	-	-	-	rs368788559	HGNC:25419	YES	NM_001174150.2	-	1	P1	-	0.0007394	0.002671	0	0	0	0	0	0	0	0.0009634	0	-	-	-	0	-3	32	-2	0	0	0	0	ARL13B	17.5	1.7679	-	-	-	-	-	0	1	0	-	-	ENST00000394222	0	-2.6	0.49	OK	NM_182896.3_180-269	NA	TRUE	FALSE	TRUE	0	Amber	1	0	0	1
chr3:93980406T>C	T	C	3:93980406-93980406	ENST00000679587.1	ENSG00000169379	ARL13B	MODIFIER	5_prime_UTR_variant	78	-	-	-	-	rs368788559	HGNC:25419	-	-	-	-	-	-	0.0007394	0.002671	0	0	0	0	0	0	0	0.0009634	0	-	-	-	0	-3	32	-2	0	0	0	0	ARL13B	17.5	1.7679	-	-	-	-	-	0	1	0	-	-	ENST00000394222	0	-2.6	0.49	OK	NM_001174150.2_180-269	NA	TRUE	FALSE	TRUE	1	Amber	1	0	0	1
chr3:93980406T>C	T	C	3:93980406-93980406	ENST00000394222.8	ENSG00000169379	ARL13B	MODIFIER	5_prime_UTR_variant	252	-	-	-	-	rs368788559	HGNC:25419	YES	NM_001174150.2	-	1	P1	-	0.0007394	0.002671	0	0	0	0	0	0	0	0.0009634	0	-	-	-	0	-3	32	-2	0	0	0	0	ARL13B	17.5	1.7679	-	-	-	-	-	0	1	0	-	-	ENST00000394222	0	-2.6	0.49	OK	NM_144996.4_180-269	NA	TRUE	FALSE	TRUE	0	Amber	1	0	0	1
chr3:97764765C>T	C	T	3:97764765-97764765	ENST00000463745.6	ENSG00000113966	ARL6	MODIFIER	5_prime_UTR_variant	8	-	-	-	-	rs116162146	HGNC:13210	YES	NM_001278293.3	-	2	P1	-	0.01139	0.03869	0	0.006938	0	0	0	0.003165	0.0001323	0.005268	0.0004139	likely_benign	-	-	-17	-22	-17	32	0	0	0	0	ARL6	11.52	0.991572	-	-	-	-	-	0	0	2	-	-	ENST00000463745	.	.	.	OK	NA	p1@ARL6	FALSE	TRUE	TRUE	0	Green	12	0	0	12
chr3:97764765C>T	C	T	3:97764765-97764765	ENST00000631834.2	ENSG00000113966	ARL6	MODIFIER	5_prime_UTR_variant	3	-	-	-	-	rs116162146	HGNC:13210	-	-	-	4	-	-	0.01139	0.03869	0	0.006938	0	0	0	0.003165	0.0001323	0.005268	0.0004139	likely_benign	-	-	-17	-22	-17	32	0	0	0	0	ARL6	11.52	0.991572	-	-	-	-	-	0	0	2	-	-	ENST00000463745	.	.	.	OK	NA	p1@ARL6	FALSE	TRUE	TRUE	1	Green	12	0	0	12
chr3:97764789T>G	T	G	3:97764789-97764789	ENST00000463745.6	ENSG00000113966	ARL6	MODIFIER	5_prime_UTR_variant	32	-	-	-	-	rs963235734	HGNC:13210	YES	NM_001278293.3	-	2	P1	-	0.0001248	2.41e-05	0	0.0002617	0	0	0	0	0.0002058	0	0	-	-	-	1	34	16	-41	0	0	0	0	ARL6	5.611	0.416697	-	-	-	-	-	0	0	2	-	-	ENST00000463745	.	.	.	OK	NA	p1@ARL6	FALSE	TRUE	TRUE	0	Green	1	0	0	1
chr3:97764789T>G	T	G	3:97764789-97764789	ENST00000631834.2	ENSG00000113966	ARL6	MODIFIER	5_prime_UTR_variant	27	-	-	-	-	rs963235734	HGNC:13210	-	-	-	4	-	-	0.0001248	2.41e-05	0	0.0002617	0	0	0	0	0.0002058	0	0	-	-	-	1	34	16	-41	0	0	0	0	ARL6	5.611	0.416697	-	-	-	-	-	0	0	2	-	-	ENST00000463745	.	.	.	OK	NA	p1@ARL6	FALSE	TRUE	TRUE	1	Green	1	0	0	1
chr3:97764798G>A	G	A	3:97764798-97764798	ENST00000631834.2	ENSG00000113966	ARL6	MODIFIER	5_prime_UTR_variant	36	-	-	-	-	rs189005414	HGNC:13210	-	-	-	4	-	-	0.0002825	7.24e-05	0	0.0005889	0	0	0.0001882	0	0.0004263	0	0	uncertain_significance	-	-	47	25	46	-50	0	0	0	0	ARL6	2.733	0.164844	-	-	-	-	-	0	0	2	-	-	ENST00000463745	.	.	.	OK	NA	p1@ARL6	FALSE	TRUE	TRUE	1	Green	1	0	0	1
chr3:97764798G>A	G	A	3:97764798-97764798	ENST00000463745.6	ENSG00000113966	ARL6	MODIFIER	5_prime_UTR_variant	41	-	-	-	-	rs189005414	HGNC:13210	YES	NM_001278293.3	-	2	P1	-	0.0002825	7.24e-05	0	0.0005889	0	0	0.0001882	0	0.0004263	0	0	uncertain_significance	-	-	47	25	46	-50	0	0	0	0	ARL6	2.733	0.164844	-	-	-	-	-	0	0	2	-	-	ENST00000463745	.	.	.	OK	NA	p1@ARL6	FALSE	TRUE	TRUE	0	Green	1	0	0	1
chr3:97764819C>G	C	G	3:97764819-97764819	ENST00000463745.6	ENSG00000113966	ARL6	MODIFIER	5_prime_UTR_variant	62	-	-	-	-	rs1576419377	HGNC:13210	YES	NM_001278293.3	-	2	P1	-	-	-	-	-	-	-	-	-	-	-	-	-	-	-	9	43	-1	38	0	0	0	0	ARL6	7.101	0.558255	-	-	-	-	-	0	0	2	-	-	ENST00000463745	.	.	.	OK	NA	p4@ARL6	FALSE	TRUE	TRUE	0	Green	1	0	0	1
chr3:97764819C>G	C	G	3:97764819-97764819	ENST00000631834.2	ENSG00000113966	ARL6	MODIFIER	5_prime_UTR_variant	57	-	-	-	-	rs1576419377	HGNC:13210	-	-	-	4	-	-	-	-	-	-	-	-	-	-	-	-	-	-	-	-	9	43	-1	38	0	0	0	0	ARL6	7.101	0.558255	-	-	-	-	-	0	0	2	-	-	ENST00000463745	.	.	.	OK	NA	p4@ARL6	FALSE	TRUE	TRUE	1	Green	1	0	0	1
chr3:97768100A>G	A	G	3:97768100-97768100	ENST00000463745.6	ENSG00000113966	ARL6	MODIFIER	5_prime_UTR_variant	240	-	-	-	-	rs748946606,COSV60117106	HGNC:13210	YES	NM_001278293.3	-	2	P1	-	1.97e-05	7.24e-05	0	0	0	0	0	0	0	0	0	-	-	-	1	21	-48	25	0	0	0	0	ARL6	15.37	1.444	-	-	-	-	-	0	0	2	-	-	ENST00000463745	0	-0.7	0	OK	NM_177976.3_460-543	NA	TRUE	FALSE	TRUE	0	Green	2	0	0	2
chr3:97768100A>G	A	G	3:97768100-97768100	ENST00000631834.2	ENSG00000113966	ARL6	MODIFIER	5_prime_UTR_variant	235	-	-	-	-	rs748946606,COSV60117106	HGNC:13210	-	-	-	4	-	-	1.97e-05	7.24e-05	0	0	0	0	0	0	0	0	0	-	-	-	1	21	-48	25	0	0	0	0	ARL6	15.37	1.444	-	-	-	-	-	0	0	2	-	-	ENST00000463745	0	-0.7	0	OK	NM_177976.3_460-543	NA	TRUE	FALSE	TRUE	1	Green	2	0	0	2
chr4:109848116T>C	T	C	4:109848116-109848116	ENST00000594814.6	ENSG00000183423	LRIT3	MODIFIER	5_prime_UTR_variant	10	-	-	-	-	rs555316770	HGNC:24783	YES	NM_198506.5	-	5	P1	-	5.91e-05	2.41e-05	0	0	0	0.001154	0	0	0	0	0.0004137	-	-	-	-	-	-	-	-	-	-	-	-	14.65	1.33683	-	-	-	-	-	0	0	2	uAUG_lost_CapDistanceToStart:8,uAUG_lost_DistanceToCDS:87,uAUG_lost_DistanceToStop:69,uAUG_lost_Evidence:NA,uAUG_lost_KozakContext:TAAATGG,uAUG_lost_KozakStrength:Moderate,uAUG_lost_type:uORF	uAUG_lost	ENST00000594814	0.17	0.4	0	OK	NM_198506.5_7-95	NA	TRUE	FALSE	TRUE	1	Green	2	0	0	2
chr4:109848188C>G	C	G	4:109848188-109848188	ENST00000594814.6	ENSG00000183423	LRIT3	MODIFIER	5_prime_UTR_variant	82	-	-	-	-	rs77613966	HGNC:24783	YES	NM_198506.5	-	5	P1	-	0.01075	0.001376	0	0.003601	0.001153	0.1159	0.02631	0	0.001764	0.00717	0.105	likely_benign	-	-	-	-	-	-	-	-	-	-	-	6.697	0.518538	-	-	-	-	-	0	0	2	-	-	ENST00000594814	0	0	0	OK	NM_198506.5_7-95	NA	TRUE	FALSE	TRUE	1	Green	92	11	0	103
chr4:112297385G>A	G	A	4:112297385-112297385	ENST00000504176.6	ENSG00000073331	ALPK1	MODIFIER	5_prime_UTR_variant	43	-	-	-	-	rs183448888	HGNC:20917	-	-	-	2	-	-	0.004117	0.001023	0	0.006256	0.01617	0	0.00115	0.02532	0.005654	0.005294	0.003116	-	-	-	39	-1	-3	39	0	0	0.04	0	ALPK1	1.587	0.037401	-	-	-	-	-	0	1	3	uAUG_gained_CapDistanceToStart:42,uAUG_gained_DistanceToCDS:264,uAUG_gained_DistanceToStop:42,uAUG_gained_KozakContext:AGTATGT,uAUG_gained_KozakStrength:Moderate,uAUG_gained_type:uORF	uAUG_gained	ENST00000650871	.	.	.	OK	NM_001253884.1_21-194	p1@ALPK1	TRUE	TRUE	TRUE	1	Amber	17	0	0	17
chr4:112297385G>A	G	A	4:112297385-112297385	ENST00000504176.6	ENSG00000073331	ALPK1	MODIFIER	5_prime_UTR_variant	43	-	-	-	-	rs183448888	HGNC:20917	-	-	-	2	-	-	0.004117	0.001023	0	0.006256	0.01617	0	0.00115	0.02532	0.005654	0.005294	0.003116	-	-	-	39	-1	-3	39	0	0	0.04	0	ALPK1	1.587	0.037401	-	-	-	-	-	0	0	4	uAUG_gained_CapDistanceToStart:16,uAUG_gained_DistanceToCDS:237,uAUG_gained_DistanceToStop:42,uAUG_gained_KozakContext:AGTATGT,uAUG_gained_KozakStrength:Moderate,uAUG_gained_type:uORF	uAUG_gained	ENST00000650871	.	.	.	OK	NM_001102406.2_1-174	p1@ALPK1	TRUE	TRUE	TRUE	1	Amber	17	0	0	17
chr4:112297385G>A	G	A	4:112297385-112297385	ENST00000650871.1	ENSG00000073331	ALPK1	MODIFIER	5_prime_UTR_variant	17	-	-	-	-	rs183448888	HGNC:20917	YES	NM_025144.4	-	-	P1	-	0.004117	0.001023	0	0.006256	0.01617	0	0.00115	0.02532	0.005654	0.005294	0.003116	-	-	-	39	-1	-3	39	0	0	0.04	0	ALPK1	1.587	0.037401	-	-	-	-	-	0	0	4	uAUG_gained_CapDistanceToStart:16,uAUG_gained_DistanceToCDS:237,uAUG_gained_DistanceToStop:42,uAUG_gained_KozakContext:AGTATGT,uAUG_gained_KozakStrength:Moderate,uAUG_gained_type:uORF	uAUG_gained	ENST00000650871	.	.	.	OK	NM_001102406.2_1-174	p1@ALPK1	TRUE	TRUE	TRUE	0	Amber	17	0	0	17
chr4:112297385G>A	G	A	4:112297385-112297385	ENST00000650871.1	ENSG00000073331	ALPK1	MODIFIER	5_prime_UTR_variant	17	-	-	-	-	rs183448888	HGNC:20917	YES	NM_025144.4	-	-	P1	-	0.004117	0.001023	0	0.006256	0.01617	0	0.00115	0.02532	0.005654	0.005294	0.003116	-	-	-	39	-1	-3	39	0	0	0.04	0	ALPK1	1.587	0.037401	-	-	-	-	-	0	1	3	uAUG_gained_CapDistanceToStart:42,uAUG_gained_DistanceToCDS:264,uAUG_gained_DistanceToStop:42,uAUG_gained_KozakContext:AGTATGT,uAUG_gained_KozakStrength:Moderate,uAUG_gained_type:uORF	uAUG_gained	ENST00000650871	.	.	.	OK	NM_001253884.1_21-194	p1@ALPK1	TRUE	TRUE	TRUE	0	Amber	17	0	0	17
chr4:112297385G>A	G	A	4:112297385-112297385	ENST00000504176.6	ENSG00000073331	ALPK1	MODIFIER	5_prime_UTR_variant	43	-	-	-	-	rs183448888	HGNC:20917	-	-	-	2	-	-	0.004117	0.001023	0	0.006256	0.01617	0	0.00115	0.02532	0.005654	0.005294	0.003116	-	-	-	39	-1	-3	39	0	0	0.04	0	ALPK1	1.587	0.037401	-	-	-	-	-	0	0	4	uAUG_gained_CapDistanceToStart:16,uAUG_gained_DistanceToCDS:237,uAUG_gained_DistanceToStop:42,uAUG_gained_KozakContext:AGTATGT,uAUG_gained_KozakStrength:Moderate,uAUG_gained_type:uORF	uAUG_gained	ENST00000650871	.	.	.	OK	NM_001253884.1_21-194	p1@ALPK1	TRUE	TRUE	TRUE	1	Amber	17	0	0	17
chr4:112297385G>A	G	A	4:112297385-112297385	ENST00000650871.1	ENSG00000073331	ALPK1	MODIFIER	5_prime_UTR_variant	17	-	-	-	-	rs183448888	HGNC:20917	YES	NM_025144.4	-	-	P1	-	0.004117	0.001023	0	0.006256	0.01617	0	0.00115	0.02532	0.005654	0.005294	0.003116	-	-	-	39	-1	-3	39	0	0	0.04	0	ALPK1	1.587	0.037401	-	-	-	-	-	0	0	4	uAUG_gained_CapDistanceToStart:16,uAUG_gained_DistanceToCDS:237,uAUG_gained_DistanceToStop:42,uAUG_gained_KozakContext:AGTATGT,uAUG_gained_KozakStrength:Moderate,uAUG_gained_type:uORF	uAUG_gained	ENST00000650871	.	.	.	OK	NM_001253884.1_21-194	p1@ALPK1	TRUE	TRUE	TRUE	0	Amber	17	0	0	17
chr4:112297385G>A	G	A	4:112297385-112297385	ENST00000650871.1	ENSG00000073331	ALPK1	MODIFIER	5_prime_UTR_variant	17	-	-	-	-	rs183448888	HGNC:20917	YES	NM_025144.4	-	-	P1	-	0.004117	0.001023	0	0.006256	0.01617	0	0.00115	0.02532	0.005654	0.005294	0.003116	-	-	-	39	-1	-3	39	0	0	0.04	0	ALPK1	1.587	0.037401	-	-	-	-	-	0	1	3	uAUG_gained_CapDistanceToStart:42,uAUG_gained_DistanceToCDS:264,uAUG_gained_DistanceToStop:42,uAUG_gained_KozakContext:AGTATGT,uAUG_gained_KozakStrength:Moderate,uAUG_gained_type:uORF	uAUG_gained	ENST00000650871	.	.	.	OK	NM_001102406.2_1-174	p1@ALPK1	TRUE	TRUE	TRUE	0	Amber	17	0	0	17
chr4:112297385G>A	G	A	4:112297385-112297385	ENST00000504176.6	ENSG00000073331	ALPK1	MODIFIER	5_prime_UTR_variant	43	-	-	-	-	rs183448888	HGNC:20917	-	-	-	2	-	-	0.004117	0.001023	0	0.006256	0.01617	0	0.00115	0.02532	0.005654	0.005294	0.003116	-	-	-	39	-1	-3	39	0	0	0.04	0	ALPK1	1.587	0.037401	-	-	-	-	-	0	1	3	uAUG_gained_CapDistanceToStart:42,uAUG_gained_DistanceToCDS:264,uAUG_gained_DistanceToStop:42,uAUG_gained_KozakContext:AGTATGT,uAUG_gained_KozakStrength:Moderate,uAUG_gained_type:uORF	uAUG_gained	ENST00000650871	.	.	.	OK	NM_001102406.2_1-174	p1@ALPK1	TRUE	TRUE	TRUE	1	Amber	17	0	0	17
chr4:112297387G>A	G	A	4:112297387-112297387	ENST00000504176.6	ENSG00000073331	ALPK1	MODIFIER	5_prime_UTR_variant	45	-	-	-	-	rs113220582	HGNC:20917	-	-	-	2	-	-	0.003698	0.01286	0	0.001319	0	0	0	0.003185	5.89e-05	0.003359	0	-	-	-	-3	37	-3	-5	0	0	0	0	ALPK1	5.218	0.381335	-	-	-	-	-	0	0	4	-	-	ENST00000650871	.	.	.	OK	NM_001102406.2_1-174	p1@ALPK1	TRUE	TRUE	TRUE	1	Amber	4	0	0	4
chr4:112297387G>A	G	A	4:112297387-112297387	ENST00000650871.1	ENSG00000073331	ALPK1	MODIFIER	5_prime_UTR_variant	19	-	-	-	-	rs113220582	HGNC:20917	YES	NM_025144.4	-	-	P1	-	0.003698	0.01286	0	0.001319	0	0	0	0.003185	5.89e-05	0.003359	0	-	-	-	-3	37	-3	-5	0	0	0	0	ALPK1	5.218	0.381335	-	-	-	-	-	0	0	4	-	-	ENST00000650871	.	.	.	OK	NM_001102406.2_1-174	p1@ALPK1	TRUE	TRUE	TRUE	0	Amber	4	0	0	4
chr4:112297387G>A	G	A	4:112297387-112297387	ENST00000650871.1	ENSG00000073331	ALPK1	MODIFIER	5_prime_UTR_variant	19	-	-	-	-	rs113220582	HGNC:20917	YES	NM_025144.4	-	-	P1	-	0.003698	0.01286	0	0.001319	0	0	0	0.003185	5.89e-05	0.003359	0	-	-	-	-3	37	-3	-5	0	0	0	0	ALPK1	5.218	0.381335	-	-	-	-	-	0	0	4	-	-	ENST00000650871	.	.	.	OK	NM_001253884.1_21-194	p1@ALPK1	TRUE	TRUE	TRUE	0	Amber	4	0	0	4
chr4:112297387G>A	G	A	4:112297387-112297387	ENST00000504176.6	ENSG00000073331	ALPK1	MODIFIER	5_prime_UTR_variant	45	-	-	-	-	rs113220582	HGNC:20917	-	-	-	2	-	-	0.003698	0.01286	0	0.001319	0	0	0	0.003185	5.89e-05	0.003359	0	-	-	-	-3	37	-3	-5	0	0	0	0	ALPK1	5.218	0.381335	-	-	-	-	-	0	0	4	-	-	ENST00000650871	.	.	.	OK	NM_001253884.1_21-194	p1@ALPK1	TRUE	TRUE	TRUE	1	Amber	4	0	0	4
chr4:112297387G>A	G	A	4:112297387-112297387	ENST00000650871.1	ENSG00000073331	ALPK1	MODIFIER	5_prime_UTR_variant	19	-	-	-	-	rs113220582	HGNC:20917	YES	NM_025144.4	-	-	P1	-	0.003698	0.01286	0	0.001319	0	0	0	0.003185	5.89e-05	0.003359	0	-	-	-	-3	37	-3	-5	0	0	0	0	ALPK1	5.218	0.381335	-	-	-	-	-	0	1	3	-	-	ENST00000650871	.	.	.	OK	NM_001253884.1_21-194	p1@ALPK1	TRUE	TRUE	TRUE	0	Amber	4	0	0	4
chr4:112297387G>A	G	A	4:112297387-112297387	ENST00000504176.6	ENSG00000073331	ALPK1	MODIFIER	5_prime_UTR_variant	45	-	-	-	-	rs113220582	HGNC:20917	-	-	-	2	-	-	0.003698	0.01286	0	0.001319	0	0	0	0.003185	5.89e-05	0.003359	0	-	-	-	-3	37	-3	-5	0	0	0	0	ALPK1	5.218	0.381335	-	-	-	-	-	0	1	3	-	-	ENST00000650871	.	.	.	OK	NM_001253884.1_21-194	p1@ALPK1	TRUE	TRUE	TRUE	1	Amber	4	0	0	4
chr4:112297387G>A	G	A	4:112297387-112297387	ENST00000504176.6	ENSG00000073331	ALPK1	MODIFIER	5_prime_UTR_variant	45	-	-	-	-	rs113220582	HGNC:20917	-	-	-	2	-	-	0.003698	0.01286	0	0.001319	0	0	0	0.003185	5.89e-05	0.003359	0	-	-	-	-3	37	-3	-5	0	0	0	0	ALPK1	5.218	0.381335	-	-	-	-	-	0	1	3	-	-	ENST00000650871	.	.	.	OK	NM_001102406.2_1-174	p1@ALPK1	TRUE	TRUE	TRUE	1	Amber	4	0	0	4
chr4:112297387G>A	G	A	4:112297387-112297387	ENST00000650871.1	ENSG00000073331	ALPK1	MODIFIER	5_prime_UTR_variant	19	-	-	-	-	rs113220582	HGNC:20917	YES	NM_025144.4	-	-	P1	-	0.003698	0.01286	0	0.001319	0	0	0	0.003185	5.89e-05	0.003359	0	-	-	-	-3	37	-3	-5	0	0	0	0	ALPK1	5.218	0.381335	-	-	-	-	-	0	1	3	-	-	ENST00000650871	.	.	.	OK	NM_001102406.2_1-174	p1@ALPK1	TRUE	TRUE	TRUE	0	Amber	4	0	0	4
chr4:112315832T>C	T	C	4:112315832-112315832	ENST00000650871.1	ENSG00000073331	ALPK1	MODIFIER	5_prime_UTR_variant	133	-	-	-	-	rs879903354	HGNC:20917	YES	NM_025144.4	-	-	P1	-	9.2e-05	7.24e-05	0	0	0	0	0	0	0.0001617	0	0	-	-	-	-31	20	20	-31	0.03	0	0	0	ALPK1	12.99	1.12339	-	-	-	-	-	0	1	3	-	-	ENST00000650871	.	.	.	OK	NM_001102406.2_109-201	NA	TRUE	FALSE	TRUE	0	Amber	1	0	0	1
chr4:112315832T>C	T	C	4:112315832-112315832	ENST00000650871.1	ENSG00000073331	ALPK1	MODIFIER	5_prime_UTR_variant	133	-	-	-	-	rs879903354	HGNC:20917	YES	NM_025144.4	-	-	P1	-	9.2e-05	7.24e-05	0	0	0	0	0	0	0.0001617	0	0	-	-	-	-31	20	20	-31	0.03	0	0	0	ALPK1	12.99	1.12339	-	-	-	-	-	0	1	3	-	-	ENST00000650871	.	.	.	OK	NM_001102406.2_1-174	NA	TRUE	FALSE	TRUE	0	Amber	1	0	0	1
chr4:112315832T>C	T	C	4:112315832-112315832	ENST00000650871.1	ENSG00000073331	ALPK1	MODIFIER	5_prime_UTR_variant	133	-	-	-	-	rs879903354	HGNC:20917	YES	NM_025144.4	-	-	P1	-	9.2e-05	7.24e-05	0	0	0	0	0	0	0.0001617	0	0	-	-	-	-31	20	20	-31	0.03	0	0	0	ALPK1	12.99	1.12339	-	-	-	-	-	0	1	3	-	-	ENST00000650871	.	.	.	OK	NM_001253884.1_21-194	NA	TRUE	FALSE	TRUE	0	Amber	1	0	0	1
chr4:112315832T>C	T	C	4:112315832-112315832	ENST00000504176.6	ENSG00000073331	ALPK1	MODIFIER	5_prime_UTR_variant	159	-	-	-	-	rs879903354	HGNC:20917	-	-	-	2	-	-	9.2e-05	7.24e-05	0	0	0	0	0	0	0.0001617	0	0	-	-	-	-31	20	20	-31	0.03	0	0	0	ALPK1	12.99	1.12339	-	-	-	-	-	0	0	4	-	-	ENST00000650871	.	.	.	OK	NM_001102406.2_109-201	NA	TRUE	FALSE	TRUE	1	Amber	1	0	0	1
chr4:112315832T>C	T	C	4:112315832-112315832	ENST00000504176.6	ENSG00000073331	ALPK1	MODIFIER	5_prime_UTR_variant	159	-	-	-	-	rs879903354	HGNC:20917	-	-	-	2	-	-	9.2e-05	7.24e-05	0	0	0	0	0	0	0.0001617	0	0	-	-	-	-31	20	20	-31	0.03	0	0	0	ALPK1	12.99	1.12339	-	-	-	-	-	0	1	3	-	-	ENST00000650871	.	.	.	OK	NM_001102406.2_109-201	NA	TRUE	FALSE	TRUE	1	Amber	1	0	0	1
chr4:112315832T>C	T	C	4:112315832-112315832	ENST00000504176.6	ENSG00000073331	ALPK1	MODIFIER	5_prime_UTR_variant	159	-	-	-	-	rs879903354	HGNC:20917	-	-	-	2	-	-	9.2e-05	7.24e-05	0	0	0	0	0	0	0.0001617	0	0	-	-	-	-31	20	20	-31	0.03	0	0	0	ALPK1	12.99	1.12339	-	-	-	-	-	0	1	3	-	-	ENST00000650871	.	.	.	OK	NM_001102406.2_1-174	NA	TRUE	FALSE	TRUE	1	Amber	1	0	0	1
chr4:112315832T>C	T	C	4:112315832-112315832	ENST00000650871.1	ENSG00000073331	ALPK1	MODIFIER	5_prime_UTR_variant	133	-	-	-	-	rs879903354	HGNC:20917	YES	NM_025144.4	-	-	P1	-	9.2e-05	7.24e-05	0	0	0	0	0	0	0.0001617	0	0	-	-	-	-31	20	20	-31	0.03	0	0	0	ALPK1	12.99	1.12339	-	-	-	-	-	0	0	4	-	-	ENST00000650871	.	.	.	OK	NM_001102406.2_109-201	NA	TRUE	FALSE	TRUE	0	Amber	1	0	0	1
chr4:112315832T>C	T	C	4:112315832-112315832	ENST00000650871.1	ENSG00000073331	ALPK1	MODIFIER	5_prime_UTR_variant	133	-	-	-	-	rs879903354	HGNC:20917	YES	NM_025144.4	-	-	P1	-	9.2e-05	7.24e-05	0	0	0	0	0	0	0.0001617	0	0	-	-	-	-31	20	20	-31	0.03	0	0	0	ALPK1	12.99	1.12339	-	-	-	-	-	0	0	4	-	-	ENST00000650871	.	.	.	OK	NM_001102406.2_1-174	NA	TRUE	FALSE	TRUE	0	Amber	1	0	0	1
chr4:112315832T>C	T	C	4:112315832-112315832	ENST00000650871.1	ENSG00000073331	ALPK1	MODIFIER	5_prime_UTR_variant	133	-	-	-	-	rs879903354	HGNC:20917	YES	NM_025144.4	-	-	P1	-	9.2e-05	7.24e-05	0	0	0	0	0	0	0.0001617	0	0	-	-	-	-31	20	20	-31	0.03	0	0	0	ALPK1	12.99	1.12339	-	-	-	-	-	0	0	4	-	-	ENST00000650871	.	.	.	OK	NM_001253884.1_21-194	NA	TRUE	FALSE	TRUE	0	Amber	1	0	0	1
chr4:112315832T>C	T	C	4:112315832-112315832	ENST00000504176.6	ENSG00000073331	ALPK1	MODIFIER	5_prime_UTR_variant	159	-	-	-	-	rs879903354	HGNC:20917	-	-	-	2	-	-	9.2e-05	7.24e-05	0	0	0	0	0	0	0.0001617	0	0	-	-	-	-31	20	20	-31	0.03	0	0	0	ALPK1	12.99	1.12339	-	-	-	-	-	0	0	4	-	-	ENST00000650871	.	.	.	OK	NM_001102406.2_1-174	NA	TRUE	FALSE	TRUE	1	Amber	1	0	0	1
chr4:112315832T>C	T	C	4:112315832-112315832	ENST00000504176.6	ENSG00000073331	ALPK1	MODIFIER	5_prime_UTR_variant	159	-	-	-	-	rs879903354	HGNC:20917	-	-	-	2	-	-	9.2e-05	7.24e-05	0	0	0	0	0	0	0.0001617	0	0	-	-	-	-31	20	20	-31	0.03	0	0	0	ALPK1	12.99	1.12339	-	-	-	-	-	0	0	4	-	-	ENST00000650871	.	.	.	OK	NM_001253884.1_21-194	NA	TRUE	FALSE	TRUE	1	Amber	1	0	0	1
chr4:112315832T>C	T	C	4:112315832-112315832	ENST00000504176.6	ENSG00000073331	ALPK1	MODIFIER	5_prime_UTR_variant	159	-	-	-	-	rs879903354	HGNC:20917	-	-	-	2	-	-	9.2e-05	7.24e-05	0	0	0	0	0	0	0.0001617	0	0	-	-	-	-31	20	20	-31	0.03	0	0	0	ALPK1	12.99	1.12339	-	-	-	-	-	0	1	3	-	-	ENST00000650871	.	.	.	OK	NM_001253884.1_21-194	NA	TRUE	FALSE	TRUE	1	Amber	1	0	0	1
chr4:112315843G>A	G	A	4:112315843-112315843	ENST00000650871.1	ENSG00000073331	ALPK1	MODIFIER	5_prime_UTR_variant	144	-	-	-	-	rs553370080	HGNC:20917	YES	NM_025144.4	-	-	P1	-	3.95e-05	2.42e-05	0	0	0.0002882	0	0	0	2.94e-05	0	0.0004144	-	-	-	9	-42	-42	9	0	0	0	0.1	ALPK1	5.618	0.417321	-	-	-	-	-	0	0	4	-	-	ENST00000650871	.	.	.	OK	NM_001102406.2_1-174	NA	TRUE	FALSE	TRUE	0	Amber	3	0	0	3
chr4:112315843G>A	G	A	4:112315843-112315843	ENST00000504176.6	ENSG00000073331	ALPK1	MODIFIER	5_prime_UTR_variant	170	-	-	-	-	rs553370080	HGNC:20917	-	-	-	2	-	-	3.95e-05	2.42e-05	0	0	0.0002882	0	0	0	2.94e-05	0	0.0004144	-	-	-	9	-42	-42	9	0	0	0	0.1	ALPK1	5.618	0.417321	-	-	-	-	-	0	1	3	-	-	ENST00000650871	.	.	.	OK	NM_001253884.1_21-194	NA	TRUE	FALSE	TRUE	1	Amber	3	0	0	3
chr4:112315843G>A	G	A	4:112315843-112315843	ENST00000504176.6	ENSG00000073331	ALPK1	MODIFIER	5_prime_UTR_variant	170	-	-	-	-	rs553370080	HGNC:20917	-	-	-	2	-	-	3.95e-05	2.42e-05	0	0	0.0002882	0	0	0	2.94e-05	0	0.0004144	-	-	-	9	-42	-42	9	0	0	0	0.1	ALPK1	5.618	0.417321	-	-	-	-	-	0	0	4	-	-	ENST00000650871	.	.	.	OK	NM_001102406.2_1-174	NA	TRUE	FALSE	TRUE	1	Amber	3	0	0	3
chr4:112315843G>A	G	A	4:112315843-112315843	ENST00000504176.6	ENSG00000073331	ALPK1	MODIFIER	5_prime_UTR_variant	170	-	-	-	-	rs553370080	HGNC:20917	-	-	-	2	-	-	3.95e-05	2.42e-05	0	0	0.0002882	0	0	0	2.94e-05	0	0.0004144	-	-	-	9	-42	-42	9	0	0	0	0.1	ALPK1	5.618	0.417321	-	-	-	-	-	0	0	4	-	-	ENST00000650871	.	.	.	OK	NM_001102406.2_109-201	NA	TRUE	FALSE	TRUE	1	Amber	3	0	0	3
chr4:112315843G>A	G	A	4:112315843-112315843	ENST00000650871.1	ENSG00000073331	ALPK1	MODIFIER	5_prime_UTR_variant	144	-	-	-	-	rs553370080	HGNC:20917	YES	NM_025144.4	-	-	P1	-	3.95e-05	2.42e-05	0	0	0.0002882	0	0	0	2.94e-05	0	0.0004144	-	-	-	9	-42	-42	9	0	0	0	0.1	ALPK1	5.618	0.417321	-	-	-	-	-	0	1	3	-	-	ENST00000650871	.	.	.	OK	NM_001102406.2_109-201	NA	TRUE	FALSE	TRUE	0	Amber	3	0	0	3
chr4:112315843G>A	G	A	4:112315843-112315843	ENST00000650871.1	ENSG00000073331	ALPK1	MODIFIER	5_prime_UTR_variant	144	-	-	-	-	rs553370080	HGNC:20917	YES	NM_025144.4	-	-	P1	-	3.95e-05	2.42e-05	0	0	0.0002882	0	0	0	2.94e-05	0	0.0004144	-	-	-	9	-42	-42	9	0	0	0	0.1	ALPK1	5.618	0.417321	-	-	-	-	-	0	1	3	-	-	ENST00000650871	.	.	.	OK	NM_001253884.1_21-194	NA	TRUE	FALSE	TRUE	0	Amber	3	0	0	3
chr4:112315843G>A	G	A	4:112315843-112315843	ENST00000650871.1	ENSG00000073331	ALPK1	MODIFIER	5_prime_UTR_variant	144	-	-	-	-	rs553370080	HGNC:20917	YES	NM_025144.4	-	-	P1	-	3.95e-05	2.42e-05	0	0	0.0002882	0	0	0	2.94e-05	0	0.0004144	-	-	-	9	-42	-42	9	0	0	0	0.1	ALPK1	5.618	0.417321	-	-	-	-	-	0	0	4	-	-	ENST00000650871	.	.	.	OK	NM_001102406.2_109-201	NA	TRUE	FALSE	TRUE	0	Amber	3	0	0	3
chr4:112315843G>A	G	A	4:112315843-112315843	ENST00000650871.1	ENSG00000073331	ALPK1	MODIFIER	5_prime_UTR_variant	144	-	-	-	-	rs553370080	HGNC:20917	YES	NM_025144.4	-	-	P1	-	3.95e-05	2.42e-05	0	0	0.0002882	0	0	0	2.94e-05	0	0.0004144	-	-	-	9	-42	-42	9	0	0	0	0.1	ALPK1	5.618	0.417321	-	-	-	-	-	0	0	4	-	-	ENST00000650871	.	.	.	OK	NM_001253884.1_21-194	NA	TRUE	FALSE	TRUE	0	Amber	3	0	0	3
chr4:112315843G>A	G	A	4:112315843-112315843	ENST00000504176.6	ENSG00000073331	ALPK1	MODIFIER	5_prime_UTR_variant	170	-	-	-	-	rs553370080	HGNC:20917	-	-	-	2	-	-	3.95e-05	2.42e-05	0	0	0.0002882	0	0	0	2.94e-05	0	0.0004144	-	-	-	9	-42	-42	9	0	0	0	0.1	ALPK1	5.618	0.417321	-	-	-	-	-	0	1	3	-	-	ENST00000650871	.	.	.	OK	NM_001102406.2_1-174	NA	TRUE	FALSE	TRUE	1	Amber	3	0	0	3
chr4:112315843G>A	G	A	4:112315843-112315843	ENST00000650871.1	ENSG00000073331	ALPK1	MODIFIER	5_prime_UTR_variant	144	-	-	-	-	rs553370080	HGNC:20917	YES	NM_025144.4	-	-	P1	-	3.95e-05	2.42e-05	0	0	0.0002882	0	0	0	2.94e-05	0	0.0004144	-	-	-	9	-42	-42	9	0	0	0	0.1	ALPK1	5.618	0.417321	-	-	-	-	-	0	1	3	-	-	ENST00000650871	.	.	.	OK	NM_001102406.2_1-174	NA	TRUE	FALSE	TRUE	0	Amber	3	0	0	3
chr4:112315843G>A	G	A	4:112315843-112315843	ENST00000504176.6	ENSG00000073331	ALPK1	MODIFIER	5_prime_UTR_variant	170	-	-	-	-	rs553370080	HGNC:20917	-	-	-	2	-	-	3.95e-05	2.42e-05	0	0	0.0002882	0	0	0	2.94e-05	0	0.0004144	-	-	-	9	-42	-42	9	0	0	0	0.1	ALPK1	5.618	0.417321	-	-	-	-	-	0	0	4	-	-	ENST00000650871	.	.	.	OK	NM_001253884.1_21-194	NA	TRUE	FALSE	TRUE	1	Amber	3	0	0	3
chr4:112315843G>A	G	A	4:112315843-112315843	ENST00000504176.6	ENSG00000073331	ALPK1	MODIFIER	5_prime_UTR_variant	170	-	-	-	-	rs553370080	HGNC:20917	-	-	-	2	-	-	3.95e-05	2.42e-05	0	0	0.0002882	0	0	0	2.94e-05	0	0.0004144	-	-	-	9	-42	-42	9	0	0	0	0.1	ALPK1	5.618	0.417321	-	-	-	-	-	0	1	3	-	-	ENST00000650871	.	.	.	OK	NM_001102406.2_109-201	NA	TRUE	FALSE	TRUE	1	Amber	3	0	0	3
chr4:112377760C>T	C	T	4:112377760-112377760	ENST00000504176.6	ENSG00000073331	ALPK1	MODIFIER	5_prime_UTR_variant	210	-	-	-	-	rs377660258	HGNC:20917	-	-	-	2	-	-	9.87e-05	2.42e-05	0	0.0002618	0	0	0	0	0.000147	0	0	-	-	-	34	-30	-31	35	0	0	0.01	0	ALPK1	4.031	0.277885	-	-	-	-	-	0	0	4	-	-	ENST00000650871	-	0	0	OK	NM_001102406.2_109-201	NA	TRUE	FALSE	TRUE	1	Amber	1	0	0	1
chr4:112377760C>T	C	T	4:112377760-112377760	ENST00000650871.1	ENSG00000073331	ALPK1	MODIFIER	5_prime_UTR_variant	236	-	-	-	-	rs377660258	HGNC:20917	YES	NM_025144.4	-	-	P1	-	9.87e-05	2.42e-05	0	0.0002618	0	0	0	0	0.000147	0	0	-	-	-	34	-30	-31	35	0	0	0.01	0	ALPK1	4.031	0.277885	-	-	-	-	-	0	1	3	-	-	ENST00000650871	-	0	0	OK	NM_001102406.2_109-201	NA	TRUE	FALSE	TRUE	0	Amber	1	0	0	1
chr4:112377760C>T	C	T	4:112377760-112377760	ENST00000650871.1	ENSG00000073331	ALPK1	MODIFIER	5_prime_UTR_variant	236	-	-	-	-	rs377660258	HGNC:20917	YES	NM_025144.4	-	-	P1	-	9.87e-05	2.42e-05	0	0.0002618	0	0	0	0	0.000147	0	0	-	-	-	34	-30	-31	35	0	0	0.01	0	ALPK1	4.031	0.277885	-	-	-	-	-	0	0	4	-	-	ENST00000650871	-	0	0	OK	NM_001102406.2_109-201	NA	TRUE	FALSE	TRUE	0	Amber	1	0	0	1
chr4:112377760C>T	C	T	4:112377760-112377760	ENST00000504176.6	ENSG00000073331	ALPK1	MODIFIER	5_prime_UTR_variant	210	-	-	-	-	rs377660258	HGNC:20917	-	-	-	2	-	-	9.87e-05	2.42e-05	0	0.0002618	0	0	0	0	0.000147	0	0	-	-	-	34	-30	-31	35	0	0	0.01	0	ALPK1	4.031	0.277885	-	-	-	-	-	0	1	3	-	-	ENST00000650871	-	0	0	OK	NM_001102406.2_109-201	NA	TRUE	FALSE	TRUE	1	Amber	1	0	0	1
chr4:112377809T>C	T	C	4:112377809-112377809	ENST00000504176.6	ENSG00000073331	ALPK1	MODIFIER	5_prime_UTR_variant	259	-	-	-	-	rs747314175	HGNC:20917	-	-	-	2	-	-	0.0001052	0	0	0.0001964	0	0	0	0.003165	0.0001617	0.0004812	0	-	-	-	-15	48	12	-9	0	0	0	0	ALPK1	25.3	3.66576	-	-	-	-	-	-	-	-	-	-	ENST00000504176	-0.01	-2.9	0	OK	NM_001253884.1_219-306	NA	TRUE	FALSE	TRUE	1	Amber	1	0	0	1
chr4:112377809T>C	T	C	4:112377809-112377809	ENST00000504176.6	ENSG00000073331	ALPK1	MODIFIER	5_prime_UTR_variant	259	-	-	-	-	rs747314175	HGNC:20917	-	-	-	2	-	-	0.0001052	0	0	0.0001964	0	0	0	0.003165	0.0001617	0.0004812	0	-	-	-	-15	48	12	-9	0	0	0	0	ALPK1	25.3	3.66576	-	-	-	-	-	0	1	3	-	-	ENST00000504176	-0.01	-2.9	0	OK	NM_001253884.1_219-306	NA	TRUE	FALSE	TRUE	1	Amber	1	0	0	1
chr4:112377831G>A	G	A	4:112377831-112377831	ENST00000504176.6	ENSG00000073331	ALPK1	MODIFIER	5_prime_UTR_variant	281	-	-	-	-	rs116018927	HGNC:20917	-	-	-	2	-	-	0.0003025	0.001014	0	6.55e-05	0	0	0	0	2.94e-05	0.0004803	0	-	-	-	20	-37	-36	-14	0	0	0	0	ALPK1	9.965	0.85614	-	-	-	-	-	0	1	3	-	-	ENST00000504176	0.01	2.1	0	OK	NM_001253884.1_219-306	NA	TRUE	FALSE	TRUE	1	Amber	1	0	0	1
chr4:112377831G>A	G	A	4:112377831-112377831	ENST00000504176.6	ENSG00000073331	ALPK1	MODIFIER	5_prime_UTR_variant	281	-	-	-	-	rs116018927	HGNC:20917	-	-	-	2	-	-	0.0003025	0.001014	0	6.55e-05	0	0	0	0	2.94e-05	0.0004803	0	-	-	-	20	-37	-36	-14	0	0	0	0	ALPK1	9.965	0.85614	-	-	-	-	-	-	-	-	-	-	ENST00000504176	0.01	2.1	0	OK	NM_001253884.1_219-306	NA	TRUE	FALSE	TRUE	1	Amber	1	0	0	1
chr4:112377845T>G	T	G	4:112377845-112377845	ENST00000504176.6	ENSG00000073331	ALPK1	MODIFIER	5_prime_UTR_variant	295	-	-	-	-	rs779112711	HGNC:20917	-	-	-	2	-	-	5.92e-05	4.83e-05	0	0	0	0	0	0	0.0001029	0	0	-	-	-	-45	12	-50	30	0	0	0	0	ALPK1	16.77	1.66081	-	-	-	-	-	-	-	-	-	-	ENST00000504176	-0.01	-0.3	0	OK	NM_001253884.1_219-306	NA	TRUE	FALSE	TRUE	1	Amber	1	0	0	1
chr4:112377845T>G	T	G	4:112377845-112377845	ENST00000504176.6	ENSG00000073331	ALPK1	MODIFIER	5_prime_UTR_variant	295	-	-	-	-	rs779112711	HGNC:20917	-	-	-	2	-	-	5.92e-05	4.83e-05	0	0	0	0	0	0	0.0001029	0	0	-	-	-	-45	12	-50	30	0	0	0	0	ALPK1	16.77	1.66081	-	-	-	-	-	0	1	3	-	-	ENST00000504176	-0.01	-0.3	0	OK	NM_001253884.1_219-306	NA	TRUE	FALSE	TRUE	1	Amber	1	0	0	1
chr4:112377852G>A	G	A	4:112377852-112377852	ENST00000504176.6	ENSG00000073331	ALPK1	MODIFIER	5_prime_UTR_variant	302	-	-	-	-	rs61747962	HGNC:20917	-	-	-	2	-	-	0.008081	0.02824	0	0.003338	0	0	0	0	4.41e-05	0.002392	0.0002072	-	-	-	-1	45	46	48	0	0	0	0	ALPK1	0.461	-0.220733	-	-	-	-	-	0	1	3	-	-	ENST00000504176	0.02	-0.4	0	OK	NM_001253884.1_219-306	NA	TRUE	FALSE	TRUE	1	Amber	13	0	0	13
chr4:112377852G>A	G	A	4:112377852-112377852	ENST00000504176.6	ENSG00000073331	ALPK1	MODIFIER	5_prime_UTR_variant	302	-	-	-	-	rs61747962	HGNC:20917	-	-	-	2	-	-	0.008081	0.02824	0	0.003338	0	0	0	0	4.41e-05	0.002392	0.0002072	-	-	-	-1	45	46	48	0	0	0	0	ALPK1	0.461	-0.220733	-	-	-	-	-	-	-	-	-	-	ENST00000504176	0.02	-0.4	0	OK	NM_001253884.1_219-306	NA	TRUE	FALSE	TRUE	1	Amber	13	0	0	13
chr4:121870411G>A	G	A	4:121870411-121870411	ENST00000264499.9	ENSG00000138686	BBS7	MODIFIER	5_prime_UTR_variant	64	-	-	-	-	rs546649349	HGNC:18758	YES	NM_176824.3	-	1	P1	-	4.6e-05	2.41e-05	0	0	0	0	0	0	8.82e-05	0	0	uncertain_significance	-	-	-44	42	2	-20	0	0	0.01	0	BBS7	7.876	0.637945	-	-	-	-	-	0	0	0	-	-	ENST00000264499	0	1.9	0	OK	NA	p2@BBS7	FALSE	TRUE	TRUE	1	Green	1	0	0	1
chr4:121870447T>A	T	A	4:121870447-121870447	ENST00000264499.9	ENSG00000138686	BBS7	MODIFIER	5_prime_UTR_variant	28	-	-	-	-	rs975444339	HGNC:18758	YES	NM_176824.3	-	1	P1	-	5.92e-05	0	0	0	0	0	9.42e-05	0	0.0001176	0	0	-	-	-	6	38	2	-10	0	0	0.03	0	BBS7	3.654	0.245704	-	-	-	-	-	0	0	0	-	-	ENST00000264499	.	.	.	OK	NA	p1@BBS7	FALSE	TRUE	TRUE	1	Green	1	0	0	1
chr4:122732738C>T	C	T	4:122732738-122732738	ENST00000314218.8	ENSG00000181004	BBS12	MODIFIER	5_prime_UTR_variant	35	-	-	-	-	rs886059055	HGNC:26648	YES	NM_152618.3	-	1	P1	-	8.54e-05	0	0	0	0.003744	0	0	0	0	0	0	uncertain_significance	-	-	28	-27	-2	-27	0	0	0	0	BBS12	4.468	0.315477	-	-	-	-	-	0	1	1	-	-	ENST00000314218	.	.	.	OK	NA	p1@BBS12	FALSE	TRUE	TRUE	1	Green	1	0	0	1
chr4:122732743C>G	C	G	4:122732743-122732743	ENST00000314218.8	ENSG00000181004	BBS12	MODIFIER	5_prime_UTR_variant	40	-	-	-	-	rs886059056	HGNC:26648	YES	NM_152618.3	-	1	P1	-	0.0002233	2.41e-05	0	6.54e-05	0	0	0.00113	0	0.0002939	0	0	uncertain_significance	-	-	-5	44	-1	-2	0	0	0	0	BBS12	6.22	0.472983	-	-	-	-	-	0	1	1	-	-	ENST00000314218	.	.	.	OK	NA	p1@BBS12	FALSE	TRUE	TRUE	1	Green	1	0	0	1
chr4:127881866A>G	A	G	4:127881866-127881866	ENST00000514379.5	ENSG00000142731	PLK4	MODIFIER	5_prime_UTR_variant	175	-	-	-	-	rs144854747	HGNC:11397	-	-	-	2	-	-	6.57e-06	0	0	0	0	0.0001925	0	0	0	0	0	-	-	-	-25	18	-25	-11	0.01	0	0	0	PLK4	10.37	0.893812	-	-	-	-	-	-	-	-	-	-	ENST00000514379	0	0.1	0	OK	NM_001190801.1_137-220	NA	TRUE	FALSE	TRUE	1	Amber	3	0	0	3
chr4:127881866A>G	A	G	4:127881866-127881866	ENST00000514379.5	ENSG00000142731	PLK4	MODIFIER	5_prime_UTR_variant	175	-	-	-	-	rs144854747	HGNC:11397	-	-	-	2	-	-	6.57e-06	0	0	0	0	0.0001925	0	0	0	0	0	-	-	-	-25	18	-25	-11	0.01	0	0	0	PLK4	10.37	0.893812	-	-	-	-	-	0	0	0	-	-	ENST00000514379	0	0.1	0	OK	NM_001190801.1_137-220	NA	TRUE	FALSE	TRUE	1	Amber	3	0	0	3
chr4:13484334C>T	C	T	4:13484334-13484334	ENST00000288723.9	ENSG00000157869	RAB28	MODIFIER	5_prime_UTR_variant	7	-	-	-	-	rs558910121	HGNC:9768	-	-	NM_004249.4	1	A1	-	0.0002696	0.0003862	0	0.000262	0	0.0007767	9.43e-05	0.003185	0.0002207	0	0	-	-	-	21	32	-8	32	0	0	0.02	0	RAB28	13.37	1.16647	-	-	-	-	-	0	0	1	-	-	ENST00000288723	.	.	.	OK	NA	p1@RAB28	FALSE	TRUE	TRUE	1	Green	1	0	0	1
chr4:13484334C>T	C	T	4:13484334-13484334	ENST00000330852.10	ENSG00000157869	RAB28	MODIFIER	5_prime_UTR_variant	7	-	-	-	-	rs558910121	HGNC:9768	YES	NM_001017979.3	-	1	P4	-	0.0002696	0.0003862	0	0.000262	0	0.0007767	9.43e-05	0.003185	0.0002207	0	0	-	-	-	21	32	-8	32	0	0	0.02	0	RAB28	13.37	1.16647	-	-	-	-	-	0	0	1	-	-	ENST00000288723	.	.	.	OK	NA	p1@RAB28	FALSE	TRUE	TRUE	0	Green	1	0	0	1
chr4:13484340C>T	C	T	4:13484340-13484340	ENST00000288723.9	ENSG00000157869	RAB28	MODIFIER	5_prime_UTR_variant	1	-	-	-	-	rs572346291	HGNC:9768	-	-	NM_004249.4	1	A1	-	0.0006974	0.00256	0	0	0	0	0	0	0	0	0	-	-	-	15	-4	26	-14	0	0	0	0	RAB28	8.832	0.741211	-	-	-	-	-	0	0	1	-	-	ENST00000288723	.	.	.	OK	NA	p1@RAB28	FALSE	TRUE	TRUE	1	Green	3	0	0	3
chr4:13484340C>T	C	T	4:13484340-13484340	ENST00000330852.10	ENSG00000157869	RAB28	MODIFIER	5_prime_UTR_variant	1	-	-	-	-	rs572346291	HGNC:9768	YES	NM_001017979.3	-	1	P4	-	0.0006974	0.00256	0	0	0	0	0	0	0	0	0	-	-	-	15	-4	26	-14	0	0	0	0	RAB28	8.832	0.741211	-	-	-	-	-	0	0	1	-	-	ENST00000288723	.	.	.	OK	NA	p1@RAB28	FALSE	TRUE	TRUE	0	Green	3	0	0	3
chr4:15469891T>C	T	C	4:15469891-15469891	ENST00000424120.6	ENSG00000048342	CC2D2A	MODIFIER	5_prime_UTR_variant	10	-	-	-	-	rs753631903	HGNC:29253	YES	NM_001378615.1	-	5	P1	-	3.97e-05	0	0	0	0	0	0	0	2.95e-05	0	0.0008358	-	-	-	-21	13	-4	-2	0	0	0	0	CC2D2A	20.8	2.19389	-	-	-	-	-	0	0	2	-	-	ENST00000424120	.	.	.	OK	NA	p2@CC2D2A	FALSE	TRUE	TRUE	0	Green	1	0	0	1
chr4:154744000G>C	G	C	4:154744000-154744000	ENST00000336356.4	ENSG00000121207	LRAT	MODIFIER	5_prime_UTR_variant	1	-	-	-	-	rs557678033	HGNC:6685	YES	NM_004744.5	-	1	P1	-	0.002053	0.006432	0	0.00144	0	0	0	0	0.0001765	0.004798	0.0004151	-	-	-	3	38	39	38	0	0	0	0	LRAT	4.092	0.283145	-	-	-	-	-	0	0	0	-	-	ENST00000336356	.	.	.	OK	NA	p1@LRAT	FALSE	TRUE	TRUE	1	Green	2	0	0	2
chr4:16075931A>T	A	T	4:16075931-16075931	ENST00000447510.7	ENSG00000007062	PROM1	MODIFIER	5_prime_UTR_variant	234	-	-	-	-	rs149845694	HGNC:9454	YES	NM_006017.3	-	1	P3	-	0.002373	0.0006758	0.001096	0.00347	0.003458	0	0.0002828	0.02215	0.002719	0.005258	0.01265	uncertain_significance,benign,likely_benign	-	-	40	-12	-3	23	0	0	0	0	PROM1	17.96	1.83111	-	-	-	-	-	0	0	4	-	-	ENST00000447510	0.04	-0.3	0	OK	NM_001145848.2_169-258	NA	TRUE	FALSE	TRUE	0	Green	25	0	0	25
chr4:16075931A>T	A	T	4:16075931-16075931	ENST00000447510.7	ENSG00000007062	PROM1	MODIFIER	5_prime_UTR_variant	234	-	-	-	-	rs149845694	HGNC:9454	YES	NM_006017.3	-	1	P3	-	0.002373	0.0006758	0.001096	0.00347	0.003458	0	0.0002828	0.02215	0.002719	0.005258	0.01265	uncertain_significance,benign,likely_benign	-	-	40	-12	-3	23	0	0	0	0	PROM1	17.96	1.83111	-	-	-	-	-	0	0	4	-	-	ENST00000447510	0.04	-0.3	0	OK	NM_001145847.2_188-277	NA	TRUE	FALSE	TRUE	0	Green	25	0	0	25
chr4:16075975G>A	G	A	4:16075975-16075975	ENST00000447510.7	ENSG00000007062	PROM1	MODIFIER	5_prime_UTR_variant	190	-	-	-	-	-	HGNC:9454	YES	NM_006017.3	-	1	P3	-	-	-	-	-	-	-	-	-	-	-	-	-	-	-	-4	18	45	-21	0	0	0	0	PROM1	4.504	0.318598	-	-	-	-	-	0	0	4	-	-	ENST00000447510	-0.01	0.1	0	OK	NM_001145847.2_188-277	p30@PROM1	TRUE	TRUE	TRUE	0	Green	1	0	0	1
chr4:16075975G>A	G	A	4:16075975-16075975	ENST00000447510.7	ENSG00000007062	PROM1	MODIFIER	5_prime_UTR_variant	190	-	-	-	-	-	HGNC:9454	YES	NM_006017.3	-	1	P3	-	-	-	-	-	-	-	-	-	-	-	-	-	-	-	-4	18	45	-21	0	0	0	0	PROM1	4.504	0.318598	-	-	-	-	-	0	0	4	-	-	ENST00000447510	-0.01	0.1	0	OK	NM_001145848.2_169-258	p30@PROM1	TRUE	TRUE	TRUE	0	Green	1	0	0	1
chr4:186191622G>T	G	T	4:186191622-186191622	ENST00000378802.5	ENSG00000145476	CYP4V2	MODIFIER	5_prime_UTR_variant	56	-	-	-	-	rs539913844	HGNC:23198	YES	NM_207352.4	-	1	P1	-	0.001999	0.007047	0	0.0005888	0	0	0	0	0	0.000478	0.0004137	-	-	-	14	-13	32	-13	0	0	0	0	CYP4V2	6.655	0.514456	-	-	-	-	-	0	0	0	-	-	ENST00000378802	.	.	.	OK	NA	p1@CYP4V2	FALSE	TRUE	TRUE	1	Green	3	0	0	3
chr4:186191638C>T	C	T	4:186191638-186191638	ENST00000378802.5	ENSG00000145476	CYP4V2	MODIFIER	5_prime_UTR_variant	72	-	-	-	-	rs559737524	HGNC:23198	YES	NM_207352.4	-	1	P1	-	0.00119	0.004055	0	0.0003927	0	0	0	0	1.47e-05	0.002868	0	-	-	-	-2	-4	16	-29	0	0	0	0	CYP4V2	9.52	0.812802	-	-	-	-	-	0	0	0	-	-	ENST00000378802	.	.	.	OK	NA	p3@CYP4V2	FALSE	TRUE	TRUE	1	Green	2	0	0	2
chr4:186191780C>G	C	G	4:186191780-186191780	ENST00000378802.5	ENSG00000145476	CYP4V2	MODIFIER	5_prime_UTR_variant	214	-	-	-	-	rs527802868	HGNC:23198	YES	NM_207352.4	-	1	P1	-	0.0008359	0.00297	0	0.0002622	0	0	0	0	0	0	0	-	-	-	4	36	-40	-2	0	0	0	0	CYP4V2	12.05	1.03398	-	-	-	-	-	0	0	0	-	-	ENST00000378802	0	-1.9	0	OK	NA	p2@CYP4V2	FALSE	TRUE	TRUE	1	Green	1	0	0	1
chr4:186191784C>T	C	T	4:186191784-186191784	ENST00000378802.5	ENSG00000145476	CYP4V2	MODIFIER	5_prime_UTR_variant	218	-	-	-	-	rs72646236	HGNC:23198	YES	NM_207352.4	-	1	P1	-	0.005547	0.0198	0	0.001179	0	0	0	0.003185	0	0.001918	0	-	-	-	13	32	-2	48	0	0	0	0	CYP4V2	8.162	0.668293	-	-	-	-	-	0	0	0	-	-	ENST00000378802	0.02	2	0	OK	NA	p2@CYP4V2	FALSE	TRUE	TRUE	1	Green	5	0	0	5
chr4:186191802C>G	C	G	4:186191802-186191802	ENST00000378802.5	ENSG00000145476	CYP4V2	MODIFIER	5_prime_UTR_variant	236	-	-	-	-	rs894067959	HGNC:23198	YES	NM_207352.4	-	1	P1	-	2.63e-05	7.24e-05	0	0	0	0	0	0	0	0	0.0002068	uncertain_significance	-	-	-5	14	-7	14	0	0	0	0	CYP4V2	6.794	0.528023	-	-	-	-	-	0	0	0	-	-	ENST00000378802	0.01	-3.8	0	OK	NA	p2@CYP4V2	FALSE	TRUE	TRUE	1	Green	2	0	0	2
chr4:22515807G>A	G	A	4:22515807-22515807	ENST00000334304.10	ENSG00000152990	ADGRA3	MODIFIER	5_prime_UTR_variant	260	-	-	-	-	rs755909980	HGNC:13839	YES	NM_145290.4	-	1	P1	-	0.0008377	0.0002935	0	0.0004056	0.001177	0	0	0.02564	0.001167	0.003956	0.001664	-	-	-	-8	-22	16	-50	0	0	0	0	ADGRA3	10.72	0.92595	-	-	-	-	-	0	0	2	-	-	ENST00000334304	0.04	0.8	0	OK	NM_145290.4_191-282	NA	TRUE	FALSE	TRUE	1	Red	10	0	0	10
chr4:22515845G>A	G	A	4:22515845-22515845	ENST00000334304.10	ENSG00000152990	ADGRA3	MODIFIER	5_prime_UTR_variant	222	-	-	-	-	rs956099344	HGNC:13839	YES	NM_145290.4	-	1	P1	-	0.0002236	4.89e-05	0	0.0008078	0	0	0	0	0.000287	0	0	-	-	-	2	-46	2	-22	0	0	0	0	ADGRA3	11.53	0.992802	-	-	-	-	-	0	0	2	-	-	ENST00000334304	0.04	2.1	0	OK	NM_145290.4_191-282	NA	TRUE	FALSE	TRUE	1	Red	2	0	0	2
chr4:22515850G>A	G	A	4:22515850-22515850	ENST00000334304.10	ENSG00000152990	ADGRA3	MODIFIER	5_prime_UTR_variant	217	-	-	-	-	rs990556319,COSV57552706	HGNC:13839	YES	NM_145290.4	-	1	P1	-	0.0001015	0	0	0.0004032	0	0	0	0.006369	4.53e-05	0	0.0008299	-	-	-	-24	-29	-50	-27	0	0	0	0	ADGRA3	13.48	1.18051	-	-	-	-	-	0	0	2	-	-	ENST00000334304	0.05	0	0	OK	NM_145290.4_191-282	NA	TRUE	FALSE	TRUE	1	Red	1	0	0	1
chr4:22515853G>A	G	A	4:22515853-22515853	ENST00000334304.10	ENSG00000152990	ADGRA3	MODIFIER	5_prime_UTR_variant	214	-	-	-	-	rs914687816	HGNC:13839	YES	NM_145290.4	-	1	P1	-	0.007443	0.02549	0	0.002955	0	0	0	0.003247	4.53e-05	0.003445	0.000208	-	-	-	37	-2	32	-30	0	0	0	0	ADGRA3	15.6	1.47909	-	-	-	-	-	0	0	2	-	-	ENST00000334304	0.04	-2	0	OK	NM_145290.4_191-282	NA	TRUE	FALSE	TRUE	1	Red	7	0	0	7
chr4:22515938T>C	T	C	4:22515938-22515938	ENST00000334304.10	ENSG00000152990	ADGRA3	MODIFIER	5_prime_UTR_variant	129	-	-	-	-	rs553786241	HGNC:13839	YES	NM_145290.4	-	1	P1	-	0.01215	0.002193	0	0.007223	0.007289	0	0.05739	0.00641	0.01465	0.004892	0.006242	-	-	-	25	-25	-24	4	0	0	0	0	ADGRA3	13.41	1.17142	-	-	-	-	-	0	0	2	-	-	ENST00000334304	.	.	.	OK	NA	p2@GPR125	FALSE	TRUE	TRUE	1	Red	44	0	0	44
chr4:22515942C>A	C	A	4:22515942-22515942	ENST00000334304.10	ENSG00000152990	ADGRA3	MODIFIER	5_prime_UTR_variant	125	-	-	-	-	-	HGNC:13839	YES	NM_145290.4	-	1	P1	-	-	-	-	-	-	-	-	-	-	-	-	-	-	-	2	19	2	-12	0	0	0	0	ADGRA3	12.89	1.11244	-	-	-	-	-	0	0	2	-	-	ENST00000334304	.	.	.	OK	NA	p2@GPR125	FALSE	TRUE	TRUE	1	Red	1	0	0	1
chr4:22516036C>T	C	T	4:22516036-22516036	ENST00000334304.10	ENSG00000152990	ADGRA3	MODIFIER	5_prime_UTR_variant	31	-	-	-	-	-	HGNC:13839	YES	NM_145290.4	-	1	P1	-	-	-	-	-	-	-	-	-	-	-	-	-	-	-	7	-1	-25	0	0	0	0	0	ADGRA3	15.11	1.40345	-	-	-	-	-	0	0	2	-	-	ENST00000334304	.	.	.	OK	NA	p1@GPR125	FALSE	TRUE	TRUE	1	Red	1	0	0	1
chr4:22516051C>G	C	G	4:22516051-22516051	ENST00000334304.10	ENSG00000152990	ADGRA3	MODIFIER	5_prime_UTR_variant	16	-	-	-	-	-	HGNC:13839	YES	NM_145290.4	-	1	P1	-	-	-	-	-	-	-	-	-	-	-	-	-	-	-	2	-8	2	-40	0	0	0	0	ADGRA3	9.569	0.817624	-	-	-	-	-	0	0	2	-	-	ENST00000334304	.	.	.	OK	NA	p1@GPR125	FALSE	TRUE	TRUE	1	Red	1	0	0	1
chr4:36281722G>T	G	T	4:36281722-36281722	ENST00000639862.2	ENSG00000197057	DTHD1	MODIFIER	5_prime_UTR_variant	107	-	-	-	-	rs369416543	HGNC:37261	YES	NM_001170700.3	-	5	A2	-	0.0009853	0.003497	0	6.55e-05	0	0	0	0	0	0.001433	0.000207	-	-	-	-	-	-	-	-	-	-	-	-	8.719	0.72885	-	-	-	-	-	0	0	1	-	-	ENST00000639862	0	4.1	0	OK	NM_001170700.3_55-143	NA	TRUE	FALSE	TRUE	0	Red	4	0	0	4
chr4:47981437G>A	G	A	4:47981437-47981437	ENST00000420489.7	ENSG00000198515	CNGA1	MODIFIER	5_prime_UTR_variant	220	-	-	-	-	rs752798829	HGNC:2148	-	-	-	2	P1	-	0.0006967	0.0001689	0	0.0006551	0	0.0001925	0.003584	0	0.0007203	0.000478	0	uncertain_significance	-	-	-44	3	3	-44	0	0	0	0.1	CNGA1	8.461	0.700608	-	-	-	-	-	1	0	1	uAUG_gained_CapDistanceToStart:361,uAUG_gained_DistanceToCDS:60,uAUG_gained_DistanceToStop:33,uAUG_gained_KozakContext:GTGATGT,uAUG_gained_KozakStrength:Moderate,uAUG_gained_type:uORF	uAUG_gained	ENST00000514170	0	0	0	OK	NM_001142564.1_1-141	NA	TRUE	FALSE	TRUE	1	Green	3	0	0	3
chr4:47981437G>A	G	A	4:47981437-47981437	ENST00000420489.7	ENSG00000198515	CNGA1	MODIFIER	5_prime_UTR_variant	220	-	-	-	-	rs752798829	HGNC:2148	-	-	-	2	P1	-	0.0006967	0.0001689	0	0.0006551	0	0.0001925	0.003584	0	0.0007203	0.000478	0	uncertain_significance	-	-	-44	3	3	-44	0	0	0	0.1	CNGA1	8.461	0.700608	-	-	-	-	-	1	0	2	uAUG_gained_CapDistanceToStart:218,uAUG_gained_DistanceToCDS:60,uAUG_gained_DistanceToStop:33,uAUG_gained_KozakContext:GTGATGT,uAUG_gained_KozakStrength:Moderate,uAUG_gained_type:uORF	uAUG_gained	ENST00000514170	0	0	0	OK	NM_001142564.1_1-141	NA	TRUE	FALSE	TRUE	1	Green	3	0	0	3
chr4:47981437G>A	G	A	4:47981437-47981437	ENST00000514170.7	ENSG00000198515	CNGA1	MODIFIER	5_prime_UTR_variant	363	-	-	-	-	rs752798829	HGNC:2148	YES	NM_001379270.1	-	5	P1	-	0.0006967	0.0001689	0	0.0006551	0	0.0001925	0.003584	0	0.0007203	0.000478	0	uncertain_significance	-	-	-44	3	3	-44	0	0	0	0.1	CNGA1	8.461	0.700608	-	-	-	-	-	1	0	1	uAUG_gained_CapDistanceToStart:361,uAUG_gained_DistanceToCDS:60,uAUG_gained_DistanceToStop:33,uAUG_gained_KozakContext:GTGATGT,uAUG_gained_KozakStrength:Moderate,uAUG_gained_type:uORF	uAUG_gained	ENST00000514170	0	0	0	OK	NM_001142564.1_1-141	NA	TRUE	FALSE	TRUE	0	Green	3	0	0	3
chr4:47981437G>A	G	A	4:47981437-47981437	ENST00000514170.7	ENSG00000198515	CNGA1	MODIFIER	5_prime_UTR_variant	363	-	-	-	-	rs752798829	HGNC:2148	YES	NM_001379270.1	-	5	P1	-	0.0006967	0.0001689	0	0.0006551	0	0.0001925	0.003584	0	0.0007203	0.000478	0	uncertain_significance	-	-	-44	3	3	-44	0	0	0	0.1	CNGA1	8.461	0.700608	-	-	-	-	-	1	0	2	uAUG_gained_CapDistanceToStart:218,uAUG_gained_DistanceToCDS:60,uAUG_gained_DistanceToStop:33,uAUG_gained_KozakContext:GTGATGT,uAUG_gained_KozakStrength:Moderate,uAUG_gained_type:uORF	uAUG_gained	ENST00000514170	0	0	0	OK	NM_001142564.1_1-141	NA	TRUE	FALSE	TRUE	0	Green	3	0	0	3
chr4:47981465T>C	T	C	4:47981465-47981465	ENST00000420489.7	ENSG00000198515	CNGA1	MODIFIER	5_prime_UTR_variant	192	-	-	-	-	-	HGNC:2148	-	-	-	2	P1	-	-	-	-	-	-	-	-	-	-	-	-	-	-	-	11	35	5	35	0	0.01	0	0	CNGA1	9.078	0.767744	-	-	-	-	-	1	0	1	uAUG_gained_CapDistanceToStart:332,uAUG_gained_DistanceToCDS:89,uAUG_gained_DistanceToStop:27,uAUG_gained_KozakContext:CGTATGT,uAUG_gained_KozakStrength:Weak,uAUG_gained_type:uORF	uAUG_gained	ENST00000514170	-	-	0	OK	NM_001142564.1_1-141	NA	TRUE	FALSE	TRUE	1	Green	1	0	0	1
chr4:47981465T>C	T	C	4:47981465-47981465	ENST00000420489.7	ENSG00000198515	CNGA1	MODIFIER	5_prime_UTR_variant	192	-	-	-	-	-	HGNC:2148	-	-	-	2	P1	-	-	-	-	-	-	-	-	-	-	-	-	-	-	-	11	35	5	35	0	0.01	0	0	CNGA1	9.078	0.767744	-	-	-	-	-	1	0	2	uAUG_gained_CapDistanceToStart:189,uAUG_gained_DistanceToCDS:89,uAUG_gained_DistanceToStop:27,uAUG_gained_KozakContext:CGTATGT,uAUG_gained_KozakStrength:Weak,uAUG_gained_type:uORF	uAUG_gained	ENST00000514170	-	-	0	OK	NM_001142564.1_1-141	NA	TRUE	FALSE	TRUE	1	Green	1	0	0	1
chr4:47981465T>C	T	C	4:47981465-47981465	ENST00000514170.7	ENSG00000198515	CNGA1	MODIFIER	5_prime_UTR_variant	335	-	-	-	-	-	HGNC:2148	YES	NM_001379270.1	-	5	P1	-	-	-	-	-	-	-	-	-	-	-	-	-	-	-	11	35	5	35	0	0.01	0	0	CNGA1	9.078	0.767744	-	-	-	-	-	1	0	1	uAUG_gained_CapDistanceToStart:332,uAUG_gained_DistanceToCDS:89,uAUG_gained_DistanceToStop:27,uAUG_gained_KozakContext:CGTATGT,uAUG_gained_KozakStrength:Weak,uAUG_gained_type:uORF	uAUG_gained	ENST00000514170	-	-	0	OK	NM_001142564.1_1-141	NA	TRUE	FALSE	TRUE	0	Green	1	0	0	1
chr4:47981465T>C	T	C	4:47981465-47981465	ENST00000514170.7	ENSG00000198515	CNGA1	MODIFIER	5_prime_UTR_variant	335	-	-	-	-	-	HGNC:2148	YES	NM_001379270.1	-	5	P1	-	-	-	-	-	-	-	-	-	-	-	-	-	-	-	11	35	5	35	0	0.01	0	0	CNGA1	9.078	0.767744	-	-	-	-	-	1	0	2	uAUG_gained_CapDistanceToStart:189,uAUG_gained_DistanceToCDS:89,uAUG_gained_DistanceToStop:27,uAUG_gained_KozakContext:CGTATGT,uAUG_gained_KozakStrength:Weak,uAUG_gained_type:uORF	uAUG_gained	ENST00000514170	-	-	0	OK	NM_001142564.1_1-141	NA	TRUE	FALSE	TRUE	0	Green	1	0	0	1
chr4:47981469C>T	C	T	4:47981469-47981469	ENST00000514170.7	ENSG00000198515	CNGA1	MODIFIER	5_prime_UTR_variant	331	-	-	-	-	rs77428659	HGNC:2148	YES	NM_001379270.1	-	5	P1	-	0.01595	0.05567	0	0.005435	0	0	0	0	0.0002205	0.009579	0.0006221	likely_benign	-	-	-29	31	31	39	0.05	0.07	0	0	CNGA1	10.36	0.892605	-	-	-	-	-	1	0	1	-	-	ENST00000514170	0	0.3	0	OK	NM_001142564.1_1-141	NA	TRUE	FALSE	TRUE	0	Green	15	1	0	16
chr4:47981469C>T	C	T	4:47981469-47981469	ENST00000420489.7	ENSG00000198515	CNGA1	MODIFIER	5_prime_UTR_variant	188	-	-	-	-	rs77428659	HGNC:2148	-	-	-	2	P1	-	0.01595	0.05567	0	0.005435	0	0	0	0	0.0002205	0.009579	0.0006221	likely_benign	-	-	-29	31	31	39	0.05	0.07	0	0	CNGA1	10.36	0.892605	-	-	-	-	-	1	0	2	-	-	ENST00000514170	0	0.3	0	OK	NM_001142564.1_1-141	NA	TRUE	FALSE	TRUE	1	Green	15	1	0	16
chr4:47981469C>T	C	T	4:47981469-47981469	ENST00000420489.7	ENSG00000198515	CNGA1	MODIFIER	5_prime_UTR_variant	188	-	-	-	-	rs77428659	HGNC:2148	-	-	-	2	P1	-	0.01595	0.05567	0	0.005435	0	0	0	0	0.0002205	0.009579	0.0006221	likely_benign	-	-	-29	31	31	39	0.05	0.07	0	0	CNGA1	10.36	0.892605	-	-	-	-	-	1	0	1	-	-	ENST00000514170	0	0.3	0	OK	NM_001142564.1_1-141	NA	TRUE	FALSE	TRUE	1	Green	15	1	0	16
chr4:47981469C>T	C	T	4:47981469-47981469	ENST00000514170.7	ENSG00000198515	CNGA1	MODIFIER	5_prime_UTR_variant	331	-	-	-	-	rs77428659	HGNC:2148	YES	NM_001379270.1	-	5	P1	-	0.01595	0.05567	0	0.005435	0	0	0	0	0.0002205	0.009579	0.0006221	likely_benign	-	-	-29	31	31	39	0.05	0.07	0	0	CNGA1	10.36	0.892605	-	-	-	-	-	1	0	2	-	-	ENST00000514170	0	0.3	0	OK	NM_001142564.1_1-141	NA	TRUE	FALSE	TRUE	0	Green	15	1	0	16
chr4:47981470G>A	G	A	4:47981470-47981470	ENST00000514170.7	ENSG00000198515	CNGA1	MODIFIER	5_prime_UTR_variant	330	-	-	-	-	rs956142121	HGNC:2148	YES	NM_001379270.1	-	5	P1	-	3.29e-05	2.42e-05	0	0	0	0	0.0002836	0	1.47e-05	0	0	-	-	-	-30	30	30	38	0.03	0.15	0	0	CNGA1	10.66	0.920683	-	-	-	-	-	1	0	1	-	-	ENST00000514170	0	-0.5	0	OK	NM_001142564.1_1-141	NA	TRUE	FALSE	TRUE	0	Green	1	0	0	1
chr4:47981470G>A	G	A	4:47981470-47981470	ENST00000420489.7	ENSG00000198515	CNGA1	MODIFIER	5_prime_UTR_variant	187	-	-	-	-	rs956142121	HGNC:2148	-	-	-	2	P1	-	3.29e-05	2.42e-05	0	0	0	0	0.0002836	0	1.47e-05	0	0	-	-	-	-30	30	30	38	0.03	0.15	0	0	CNGA1	10.66	0.920683	-	-	-	-	-	1	0	1	-	-	ENST00000514170	0	-0.5	0	OK	NM_001142564.1_1-141	NA	TRUE	FALSE	TRUE	1	Green	1	0	0	1
chr4:47981470G>A	G	A	4:47981470-47981470	ENST00000514170.7	ENSG00000198515	CNGA1	MODIFIER	5_prime_UTR_variant	330	-	-	-	-	rs956142121	HGNC:2148	YES	NM_001379270.1	-	5	P1	-	3.29e-05	2.42e-05	0	0	0	0	0.0002836	0	1.47e-05	0	0	-	-	-	-30	30	30	38	0.03	0.15	0	0	CNGA1	10.66	0.920683	-	-	-	-	-	1	0	2	-	-	ENST00000514170	0	-0.5	0	OK	NM_001142564.1_1-141	NA	TRUE	FALSE	TRUE	0	Green	1	0	0	1
chr4:47981470G>A	G	A	4:47981470-47981470	ENST00000420489.7	ENSG00000198515	CNGA1	MODIFIER	5_prime_UTR_variant	187	-	-	-	-	rs956142121	HGNC:2148	-	-	-	2	P1	-	3.29e-05	2.42e-05	0	0	0	0	0.0002836	0	1.47e-05	0	0	-	-	-	-30	30	30	38	0.03	0.15	0	0	CNGA1	10.66	0.920683	-	-	-	-	-	1	0	2	-	-	ENST00000514170	0	-0.5	0	OK	NM_001142564.1_1-141	NA	TRUE	FALSE	TRUE	1	Green	1	0	0	1
chr4:47981503A>T	A	T	4:47981503-47981503	ENST00000514170.7	ENSG00000198515	CNGA1	LOW	splice_polypyrimidine_tract_variant,splice_region_variant,intron_variant	-	-	-	-	-	-	HGNC:2148	YES	NM_001379270.1	-	5	P1	-	-	-	-	-	-	-	-	-	-	-	-	-	2.43e-05	0.066	35	-3	-3	5	0	0.73	0	0	CNGA1	17.54	1.77391	1.08	3.567	4.647	-	-	-	-	-	-	-	ENST00000402813	.	.	.	LC	NM_001142564.1_1-141	NA	TRUE	FALSE	TRUE	0	Green	2	0	0	2
chr4:47981503A>T	A	T	4:47981503-47981503	ENST00000420489.7	ENSG00000198515	CNGA1	LOW	splice_polypyrimidine_tract_variant,splice_region_variant,intron_variant	-	-	-	-	-	-	HGNC:2148	-	-	-	2	P1	-	-	-	-	-	-	-	-	-	-	-	-	-	2.43e-05	0.066	35	-3	-3	5	0	0.73	0	0	CNGA1	17.54	1.77391	1.08	3.567	4.647	-	-	-	-	-	-	-	ENST00000402813	.	.	.	LC	NM_001142564.1_1-141	NA	TRUE	FALSE	TRUE	1	Green	2	0	0	2
chr4:47981524A>G	A	G	4:47981524-47981524	ENST00000514170.7	ENSG00000198515	CNGA1	MODIFIER	intron_variant	-	-	-	-	-	rs764416451	HGNC:2148	YES	NM_001379270.1	-	5	P1	-	4.6e-05	2.41e-05	0	0	0	0	0	0	8.82e-05	0	0	-	-	-	19	-24	-24	31	0	0.1	0	0	CNGA1	3.471	0.230049	-	-	-	-	-	-	-	-	-	-	ENST00000402813	.	.	.	LC	NM_001142564.1_1-141	NA	TRUE	FALSE	TRUE	0	Green	1	0	0	1
chr4:47981524A>G	A	G	4:47981524-47981524	ENST00000420489.7	ENSG00000198515	CNGA1	MODIFIER	intron_variant	-	-	-	-	-	rs764416451	HGNC:2148	-	-	-	2	P1	-	4.6e-05	2.41e-05	0	0	0	0	0	0	8.82e-05	0	0	-	-	-	19	-24	-24	31	0	0.1	0	0	CNGA1	3.471	0.230049	-	-	-	-	-	-	-	-	-	-	ENST00000402813	.	.	.	LC	NM_001142564.1_1-141	NA	TRUE	FALSE	TRUE	1	Green	1	0	0	1
chr4:48016634C>T	C	T	4:48016634-48016634	ENST00000420489.7	ENSG00000198515	CNGA1	MODIFIER	upstream_gene_variant	-	-	-	-	-	-	HGNC:2148	-	-	-	2	P1	-	-	-	-	-	-	-	-	-	-	-	-	-	-	-	-	-	-	-	-	-	-	-	-	8.383	0.692135	-	-	-	-	-	-	-	-	-	-	ENST00000513178	.	.	.	LC	NA	p1@CNGA1	FALSE	TRUE	TRUE	1	Green	1	0	0	1
chr4:48016634C>T	C	T	4:48016634-48016634	ENST00000514170.7	ENSG00000198515	CNGA1	MODIFIER	5_prime_UTR_variant	48	-	-	-	-	-	HGNC:2148	YES	NM_001379270.1	-	5	P1	-	-	-	-	-	-	-	-	-	-	-	-	-	-	-	-	-	-	-	-	-	-	-	-	8.383	0.692135	-	-	-	-	-	1	0	1	-	-	ENST00000513178	.	.	.	LC	NA	p1@CNGA1	FALSE	TRUE	TRUE	0	Green	1	0	0	1
chr4:48016634C>T	C	T	4:48016634-48016634	ENST00000420489.7	ENSG00000198515	CNGA1	MODIFIER	upstream_gene_variant	-	-	-	-	-	-	HGNC:2148	-	-	-	2	P1	-	-	-	-	-	-	-	-	-	-	-	-	-	-	-	-	-	-	-	-	-	-	-	-	8.383	0.692135	-	-	-	-	-	1	0	1	-	-	ENST00000513178	.	.	.	LC	NA	p1@CNGA1	FALSE	TRUE	TRUE	1	Green	1	0	0	1
chr4:48016634C>T	C	T	4:48016634-48016634	ENST00000514170.7	ENSG00000198515	CNGA1	MODIFIER	5_prime_UTR_variant	48	-	-	-	-	-	HGNC:2148	YES	NM_001379270.1	-	5	P1	-	-	-	-	-	-	-	-	-	-	-	-	-	-	-	-	-	-	-	-	-	-	-	-	8.383	0.692135	-	-	-	-	-	-	-	-	-	-	ENST00000513178	.	.	.	LC	NA	p1@CNGA1	FALSE	TRUE	TRUE	0	Green	1	0	0	1
chr4:48016655C>T	C	T	4:48016655-48016655	ENST00000514170.7	ENSG00000198515	CNGA1	MODIFIER	5_prime_UTR_variant	27	-	-	-	-	rs74695982	HGNC:2148	YES	NM_001379270.1	-	5	P1	-	0.006956	0.02385	0	0.003073	0.000576	0	0	0.006369	0.0001323	0.004298	0.0002068	-	-	-	-	-	-	-	-	-	-	-	-	7.638	0.612964	-	-	-	-	-	1	0	1	-	-	ENST00000513178	.	.	.	LC	NA	p1@CNGA1	FALSE	TRUE	TRUE	0	Green	6	0	0	6
chr4:48016655C>T	C	T	4:48016655-48016655	ENST00000420489.7	ENSG00000198515	CNGA1	MODIFIER	upstream_gene_variant	-	-	-	-	-	rs74695982	HGNC:2148	-	-	-	2	P1	-	0.006956	0.02385	0	0.003073	0.000576	0	0	0.006369	0.0001323	0.004298	0.0002068	-	-	-	-	-	-	-	-	-	-	-	-	7.638	0.612964	-	-	-	-	-	-	-	-	-	-	ENST00000513178	.	.	.	LC	NA	p1@CNGA1	FALSE	TRUE	TRUE	1	Green	6	0	0	6
chr4:48016655C>T	C	T	4:48016655-48016655	ENST00000514170.7	ENSG00000198515	CNGA1	MODIFIER	5_prime_UTR_variant	27	-	-	-	-	rs74695982	HGNC:2148	YES	NM_001379270.1	-	5	P1	-	0.006956	0.02385	0	0.003073	0.000576	0	0	0.006369	0.0001323	0.004298	0.0002068	-	-	-	-	-	-	-	-	-	-	-	-	7.638	0.612964	-	-	-	-	-	-	-	-	-	-	ENST00000513178	.	.	.	LC	NA	p1@CNGA1	FALSE	TRUE	TRUE	0	Green	6	0	0	6
chr4:48016655C>T	C	T	4:48016655-48016655	ENST00000420489.7	ENSG00000198515	CNGA1	MODIFIER	upstream_gene_variant	-	-	-	-	-	rs74695982	HGNC:2148	-	-	-	2	P1	-	0.006956	0.02385	0	0.003073	0.000576	0	0	0.006369	0.0001323	0.004298	0.0002068	-	-	-	-	-	-	-	-	-	-	-	-	7.638	0.612964	-	-	-	-	-	1	0	1	-	-	ENST00000513178	.	.	.	LC	NA	p1@CNGA1	FALSE	TRUE	TRUE	1	Green	6	0	0	6
chr4:55346253G>C	G	C	4:55346253-55346253	ENST00000264228.9	ENSG00000128039	SRD5A3	MODIFIER	5_prime_UTR_variant	12	-	-	-	-	rs532409901	HGNC:25812	YES	NM_024592.5	-	1	P1	-	0.002168	0.001021	0.01244	0.002153	0	0	0.000293	0	0.003482	0.001976	0.0002091	uncertain_significance	-	-	17	0	-15	0	0	0	0	0	SRD5A3	5.546	0.41077	-	-	-	-	-	0	0	0	-	-	ENST00000264228	-0.01	-0.2	0.2	OK	NM_024592.5_10-95	p1@SRD5A3	TRUE	TRUE	TRUE	0	Green	19	0	0	19
chr4:55346260C>G	C	G	4:55346260-55346260	ENST00000264228.9	ENSG00000128039	SRD5A3	MODIFIER	5_prime_UTR_variant	19	-	-	-	-	rs548723280	HGNC:25812	YES	NM_024592.5	-	1	P1	-	0.001413	0.004905	0	0.0001974	0	0	0	0	1.48e-05	0.003369	0	-	-	-	-16	32	-7	8	0	0	0.06	0	SRD5A3	8.078	0.659381	-	-	-	-	-	0	0	0	-	-	ENST00000264228	0	-1.4	0	OK	NM_024592.5_10-95	p1@SRD5A3	TRUE	TRUE	TRUE	0	Green	1	0	0	1
chr4:55346297G>A	G	A	4:55346297-55346297	ENST00000264228.9	ENSG00000128039	SRD5A3	MODIFIER	5_prime_UTR_variant	56	-	-	-	-	rs111568566	HGNC:25812	YES	NM_024592.5	-	1	P1	-	0.01354	0.04755	0	0.004583	0	0	0	0.006369	4.41e-05	0.006208	0.0002069	benign	-	-	2	-44	24	-44	0	0	0	0	SRD5A3	13.41	1.17143	-	-	-	-	-	0	0	0	-	-	ENST00000264228	0.03	2	16.8	OK	NM_024592.5_10-95	p2@SRD5A3	TRUE	TRUE	TRUE	0	Green	20	0	0	20
chr4:55346305C>A	C	A	4:55346305-55346305	ENST00000264228.9	ENSG00000128039	SRD5A3	MODIFIER	5_prime_UTR_variant	64	-	-	-	-	-	HGNC:25812	YES	NM_024592.5	-	1	P1	-	-	-	-	-	-	-	-	-	-	-	-	-	-	-	-35	9	-8	9	0	0	0	0	SRD5A3	12.12	1.03999	-	-	-	-	-	0	0	0	-	-	ENST00000264228	0.02	2	-3	OK	NM_024592.5_10-95	p2@SRD5A3	TRUE	TRUE	TRUE	0	Green	1	0	0	1
chr4:55346318G>A	G	A	4:55346318-55346318	ENST00000264228.9	ENSG00000128039	SRD5A3	MODIFIER	5_prime_UTR_variant	77	-	-	-	-	rs534557825	HGNC:25812	YES	NM_024592.5	-	1	P1	-	0.0001643	7.24e-05	0	0	0	0	0	0	1.47e-05	0	0.004346	-	-	-	-31	-4	3	7	0	0	0	0	SRD5A3	8.174	0.669619	-	-	-	-	-	0	0	0	-	-	ENST00000264228	0.02	1.5	5.4	OK	NM_024592.5_10-95	p2@SRD5A3	TRUE	TRUE	TRUE	0	Green	3	0	0	3
chr4:55346323C>T	C	T	4:55346323-55346323	ENST00000264228.9	ENSG00000128039	SRD5A3	MODIFIER	5_prime_UTR_variant	82	-	-	-	-	rs967727708	HGNC:25812	YES	NM_024592.5	-	1	P1	-	6.57e-06	0	0	0	0	0	0	0	1.47e-05	0	0	-	-	-	-31	-9	-2	2	0	0	0.04	0	SRD5A3	7.676	0.61697	-	-	-	-	-	0	0	0	-	-	ENST00000264228	-0.01	1.9	0	OK	NM_024592.5_10-95	p2@SRD5A3	TRUE	TRUE	TRUE	0	Green	1	0	0	1
chr4:55346331C>T	C	T	4:55346331-55346331	ENST00000264228.9	ENSG00000128039	SRD5A3	MODIFIER	5_prime_UTR_variant	90	-	-	-	-	rs771229701	HGNC:25812	YES	NM_024592.5	-	1	P1	-	0.0001512	2.41e-05	0	0.000131	0	0	0	0	0.0002795	0.000478	0	likely_benign	-	-	-39	-9	-6	-10	0	0	0	0	SRD5A3	11.13	0.961053	-	-	-	-	-	0	0	0	-	-	ENST00000264228	0	0.9	0.6	OK	NM_024592.5_10-95	p2@SRD5A3	TRUE	TRUE	TRUE	0	Green	1	0	0	1
chr4:625575G>A	G	A	4:625575-625575	ENST00000496514.6	ENSG00000133256	PDE6B	MODIFIER	5_prime_UTR_variant	3	-	-	-	-	rs368546142	HGNC:8786	YES	NM_000283.4	-	1	P3	-	3.29e-05	2.41e-05	0	0	0	0	0	0	4.41e-05	0.000478	0	-	-	-	-	-	-	-	-	-	-	-	-	5.364	0.3944	-	-	-	-	-	0	1	0	-	-	NA	NA	NA	NA	LC	NA	p4@PDE6B	FALSE	TRUE	TRUE	1	Green	1	0	0	1
chr4:625584T>C	T	C	4:625584-625584	ENST00000496514.6	ENSG00000133256	PDE6B	MODIFIER	5_prime_UTR_variant	12	-	-	-	-	rs200720485	HGNC:8786	YES	NM_000283.4	-	1	P3	-	0.001774	0.006465	0	6.54e-05	0	0	0	0	0	0.0004785	0	-	-	-	-	-	-	-	-	-	-	-	-	1.216	-0.019834	-	-	-	-	-	0	1	0	uAUG_lost_CapDistanceToStart:10,uAUG_lost_DistanceToCDS:44,uAUG_lost_DistanceToStop:45,uAUG_lost_Evidence:NA,uAUG_lost_KozakContext:TCCATGC,uAUG_lost_KozakStrength:Weak,uAUG_lost_type:OutOfFrame_oORF	uAUG_lost	ENST00000255622	0.31	0.9	0	LC	NA	p4@PDE6B	FALSE	TRUE	TRUE	1	Green	2	0	0	2
chr4:6269852G>A	G	A	4:6269852-6269852	ENST00000226760.5	ENSG00000109501	WFS1	MODIFIER	5_prime_UTR_variant	3	-	-	-	-	-	HGNC:12762	YES	NM_006005.3	-	1	P2	-	-	-	-	-	-	-	-	-	-	-	-	-	-	-	4	41	-3	7	0	0	0	0	WFS1	7.963	0.647134	-	-	-	-	-	0	0	0	-	-	ENST00000226760	.	.	.	OK	NA	p1@WFS1	FALSE	TRUE	TRUE	0	Red	1	0	0	1
chr4:6269879A>G	A	G	4:6269879-6269879	ENST00000226760.5	ENSG00000109501	WFS1	MODIFIER	5_prime_UTR_variant	30	-	-	-	-	rs373287522	HGNC:12762	YES	NM_006005.3	-	1	P2	-	0.000506	0	0	0.0008503	0	0.01178	0	0	0	0.000956	0.0002068	uncertain_significance,likely_benign	-	-	-23	35	-20	2	0	0	0	0	WFS1	3.235	0.209748	-	-	-	-	-	0	0	0	-	-	ENST00000226760	.	.	.	OK	NA	p2@WFS1	FALSE	TRUE	TRUE	0	Red	3	0	0	3
chr4:6269890C>T	C	T	4:6269890-6269890	ENST00000226760.5	ENSG00000109501	WFS1	MODIFIER	5_prime_UTR_variant	41	-	-	-	-	rs576284630	HGNC:12762	YES	NM_006005.3	-	1	P2	-	0.001425	0.0004099	0	0.0001962	0	0	0.0006589	0	0.002734	0.0009551	0.0004136	uncertain_significance	-	-	3	24	-2	-4	0	0	0	0	WFS1	9.424	0.803275	-	-	-	-	-	0	0	0	-	-	ENST00000226760	.	.	.	OK	NA	p2@WFS1	FALSE	TRUE	TRUE	0	Red	5	0	0	5
chr4:6269891A>G	A	G	4:6269891-6269891	ENST00000226760.5	ENSG00000109501	WFS1	MODIFIER	5_prime_UTR_variant	42	-	-	-	-	rs886059522	HGNC:12762	YES	NM_006005.3	-	1	P2	-	0.000138	9.65e-05	0	6.54e-05	0	0	0	0	0.0002206	0.0004785	0	uncertain_significance	-	-	-35	23	-5	-32	0	0	0	0	WFS1	5.71	0.425698	-	-	-	-	-	0	0	0	-	-	ENST00000226760	.	.	.	OK	NA	p2@WFS1	FALSE	TRUE	TRUE	0	Red	2	0	0	2
chr4:6269896G>T	G	T	4:6269896-6269896	ENST00000226760.5	ENSG00000109501	WFS1	MODIFIER	5_prime_UTR_variant	47	-	-	-	-	rs72616117	HGNC:12762	YES	NM_006005.3	-	1	P2	-	0.0002694	0	0	6.55e-05	0	0.007333	0	0	0	0	0.0004137	-	-	-	18	-40	-10	-37	0	0	0	0	WFS1	8.482	0.702992	-	-	-	-	-	0	0	0	-	-	ENST00000226760	.	.	.	OK	NA	p2@WFS1	FALSE	TRUE	TRUE	0	Red	1	0	0	1
chr4:6269939T>A	T	A	4:6269939-6269939	ENST00000226760.5	ENSG00000109501	WFS1	MODIFIER	5_prime_UTR_variant	90	-	-	-	-	-	HGNC:12762	YES	NM_006005.3	-	1	P2	-	-	-	-	-	-	-	-	-	-	-	-	-	-	-	2	-25	2	-19	0	0	0	0	WFS1	13.27	1.15518	-	-	-	-	-	0	0	0	-	-	ENST00000226760	0	0	0	OK	NM_006005.3_70-170	NA	TRUE	FALSE	TRUE	0	Red	1	0	0	1
chr4:6269939T>A	T	A	4:6269939-6269939	ENST00000226760.5	ENSG00000109501	WFS1	MODIFIER	5_prime_UTR_variant	90	-	-	-	-	-	HGNC:12762	YES	NM_006005.3	-	1	P2	-	-	-	-	-	-	-	-	-	-	-	-	-	-	-	2	-25	2	-19	0	0	0	0	WFS1	13.27	1.15518	-	-	-	-	-	0	0	0	-	-	ENST00000226760	0	0	0	OK	NM_001145853.1_70-166	NA	TRUE	FALSE	TRUE	0	Red	1	0	0	1
chr4:6269965C>G	C	G	4:6269965-6269965	ENST00000226760.5	ENSG00000109501	WFS1	MODIFIER	5_prime_UTR_variant	116	-	-	-	-	rs886059525	HGNC:12762	YES	NM_006005.3	-	1	P2	-	0.0001708	0	0	0.0001308	0	0	0	0	0.0003528	0	0	uncertain_significance	-	-	4	6	49	-45	0	0	0	0	WFS1	9.251	0.785799	-	-	-	-	-	0	0	0	-	-	ENST00000226760	0.02	3	0	OK	NM_006005.3_70-170	NA	TRUE	FALSE	TRUE	0	Red	2	0	0	2
chr4:6269965C>G	C	G	4:6269965-6269965	ENST00000226760.5	ENSG00000109501	WFS1	MODIFIER	5_prime_UTR_variant	116	-	-	-	-	rs886059525	HGNC:12762	YES	NM_006005.3	-	1	P2	-	0.0001708	0	0	0.0001308	0	0	0	0	0.0003528	0	0	uncertain_significance	-	-	4	6	49	-45	0	0	0	0	WFS1	9.251	0.785799	-	-	-	-	-	0	0	0	-	-	ENST00000226760	0.02	3	0	OK	NM_001145853.1_70-166	NA	TRUE	FALSE	TRUE	0	Red	2	0	0	2
chr4:78057340C>G	C	G	4:78057340-78057340	ENST00000512123.4	ENSG00000138759	FRAS1	MODIFIER	5_prime_UTR_variant	18	-	-	-	-	rs545662949	HGNC:19185	YES	NM_025074.7	-	5	P2	-	0.0004535	0.001424	0	0.0003925	0	0	0	0	2.94e-05	0.0009579	0	-	-	-	-	-	-	-	-	-	-	-	-	1.377	0.006631	-	-	-	-	-	0	1	4	-	-	ENST00000512123	.	.	.	OK	NA	p1@FRAS1	FALSE	TRUE	TRUE	1	Red	1	0	0	1
chr4:78057601GC>AA	GC	AA	4:78057601-78057602	ENST00000512123.4	ENSG00000138759	FRAS1	MODIFIER	5_prime_UTR_variant	279-280	-	-	-	-	-	HGNC:19185	YES	NM_025074.7	-	5	P2	-	-	-	-	-	-	-	-	-	-	-	-	-	-	-	-	-	-	-	-	-	-	-	-	-	-	-	-	-	-	-	0	1	4	-	-	NA	NA	NA	NA	LC	NA	p2@FRAS1	FALSE	TRUE	TRUE	1	Red	1	0	0	1
chr4:78057991C>T	C	T	4:78057991-78057991	ENST00000512123.4	ENSG00000138759	FRAS1	MODIFIER	5_prime_UTR_variant	669	-	-	-	-	rs765415451	HGNC:19185	YES	NM_025074.7	-	5	P2	-	-	-	-	-	-	-	-	-	-	-	-	-	-	-	13	44	0	33	0	0	0	0	FRAS1	12.61	1.08436	-	-	-	-	-	0	1	4	-	-	ENST00000512123	0	1	0	OK	NM_001166133.1_334-440	NA	TRUE	FALSE	TRUE	1	Red	1	0	0	1
chr4:78057991C>T	C	T	4:78057991-78057991	ENST00000512123.4	ENSG00000138759	FRAS1	MODIFIER	5_prime_UTR_variant	669	-	-	-	-	rs765415451	HGNC:19185	YES	NM_025074.7	-	5	P2	-	-	-	-	-	-	-	-	-	-	-	-	-	-	-	13	44	0	33	0	0	0	0	FRAS1	12.61	1.08436	-	-	-	-	-	0	1	4	-	-	ENST00000512123	0	1	0	OK	NM_025074.7_581-687	NA	TRUE	FALSE	TRUE	1	Red	1	0	0	1
chr4:8871809G>C	G	C	4:8871809-8871809	ENST00000506970.2	ENSG00000215612	HMX1	MODIFIER	upstream_gene_variant	-	-	-	-	-	rs1015574846	HGNC:5017	-	-	-	1	-	-	0.001743	0.006091	0	0.0002025	0	0	0	0.003205	0	0.001479	0	-	-	-	0	-34	1	-42	0	0	0.01	0	HMX1	13.37	1.16645	-	-	-	-	-	-	-	-	-	-	ENST00000400677	.	.	.	OK	NA	p4@HMX1	FALSE	TRUE	TRUE	1	Green	6	0	0	6
chr4:8871809G>C	G	C	4:8871809-8871809	ENST00000400677.5	ENSG00000215612	HMX1	MODIFIER	5_prime_UTR_variant	31	-	-	-	-	rs1015574846	HGNC:5017	YES	NM_018942.3	-	1	P1	-	0.001743	0.006091	0	0.0002025	0	0	0	0.003205	0	0.001479	0	-	-	-	0	-34	1	-42	0	0	0.01	0	HMX1	13.37	1.16645	-	-	-	-	-	-	-	-	-	-	ENST00000400677	.	.	.	OK	NA	p4@HMX1	FALSE	TRUE	TRUE	0	Green	6	0	0	6
chr4:8871809G>C	G	C	4:8871809-8871809	ENST00000400677.5	ENSG00000215612	HMX1	MODIFIER	5_prime_UTR_variant	31	-	-	-	-	rs1015574846	HGNC:5017	YES	NM_018942.3	-	1	P1	-	0.001743	0.006091	0	0.0002025	0	0	0	0.003205	0	0.001479	0	-	-	-	0	-34	1	-42	0	0	0.01	0	HMX1	13.37	1.16645	-	-	-	-	-	0	0	0	-	-	ENST00000400677	.	.	.	OK	NA	p4@HMX1	FALSE	TRUE	TRUE	0	Green	6	0	0	6
chr4:8871809G>C	G	C	4:8871809-8871809	ENST00000506970.2	ENSG00000215612	HMX1	MODIFIER	upstream_gene_variant	-	-	-	-	-	rs1015574846	HGNC:5017	-	-	-	1	-	-	0.001743	0.006091	0	0.0002025	0	0	0	0.003205	0	0.001479	0	-	-	-	0	-34	1	-42	0	0	0.01	0	HMX1	13.37	1.16645	-	-	-	-	-	0	0	0	-	-	ENST00000400677	.	.	.	OK	NA	p4@HMX1	FALSE	TRUE	TRUE	1	Green	6	0	0	6
chr4:99574851G>A	G	A	4:99574851-99574851	ENST00000265517.10	ENSG00000138823	MTTP	MODIFIER	5_prime_UTR_variant	28	-	-	-	-	rs745325548	HGNC:7467	YES	NM_001386140.1	-	1	P1	-	0.0001117	7.24e-05	0	0	0	0	0	0	0.0002058	0	0	-	-	-	-42	1	-43	-42	0	0	0	0	MTTP	8.12	0.663806	-	-	-	-	-	0	1	0	-	-	ENST00000265517	0	0.3	0	OK	NM_000253.3_184-261	NA	TRUE	FALSE	TRUE	1	Amber	1	0	0	1
chr4:99574904G>A	G	A	4:99574904-99574904	ENST00000265517.10	ENSG00000138823	MTTP	MODIFIER	5_prime_UTR_variant	81	-	-	-	-	rs41275707	HGNC:7467	YES	NM_001386140.1	-	1	P1	-	0.002635	0.0003138	0	0.001113	0.002018	0	0.0114	0	0.003499	0.001914	0.0002071	likely_benign,conflicting_interpretations_of_pathogenicity	-	-	-40	-1	-15	-1	0	0	0	0	MTTP	9.11	0.771116	-	-	-	-	-	0	1	0	-	-	ENST00000265517	0.03	0	0	OK	NM_000253.3_184-261	NA	TRUE	FALSE	TRUE	1	Amber	9	1	0	10
chr4:99574905T>C	T	C	4:99574905-99574905	ENST00000265517.10	ENSG00000138823	MTTP	MODIFIER	5_prime_UTR_variant	82	-	-	-	-	rs760392756	HGNC:7467	YES	NM_001386140.1	-	1	P1	-	2.63e-05	0	0	0	0	0.0003849	0	0	0	0	0.0004141	-	-	-	-41	-2	45	-2	0	0	0	0	MTTP	3.497	0.232303	-	-	-	-	-	0	1	0	-	-	ENST00000265517	-	-	0	OK	NM_000253.3_184-261	NA	TRUE	FALSE	TRUE	1	Amber	1	0	0	1
chr5:110739017C>G	C	G	5:110739017-110739017	ENST00000355943.8	ENSG00000164209	SLC25A46	MODIFIER	5_prime_UTR_variant	11	-	-	-	-	-	HGNC:25198	YES	NM_138773.4	-	1	P1	-	-	-	-	-	-	-	-	-	-	-	-	-	-	-	-8	-1	40	-17	0	0	0.01	0	SLC25A46	10.31	0.888577	-	-	-	-	-	0	0	0	-	-	ENST00000355943	.	.	.	OK	NA	p1@SLC25A46	FALSE	TRUE	TRUE	1	Amber	2	0	0	2
chr5:110739019T>G	T	G	5:110739019-110739019	ENST00000355943.8	ENSG00000164209	SLC25A46	MODIFIER	5_prime_UTR_variant	13	-	-	-	-	rs370525588	HGNC:25198	YES	NM_138773.4	-	1	P1	-	-	-	-	-	-	-	-	-	-	-	-	-	-	-	-10	25	38	-2	0	0	0.01	0	SLC25A46	0.512	-0.199349	-	-	-	-	-	0	0	0	-	-	ENST00000355943	.	.	.	OK	NA	p1@SLC25A46	FALSE	TRUE	TRUE	1	Amber	1	0	0	1
chr5:110739021A>T	A	T	5:110739021-110739021	ENST00000355943.8	ENSG00000164209	SLC25A46	MODIFIER	5_prime_UTR_variant	15	-	-	-	-	rs769538816	HGNC:25198	YES	NM_138773.4	-	1	P1	-	0.0002761	9.65e-05	0	6.55e-05	0.00317	0	9.43e-05	0.003165	0.0003088	0.001434	0	-	-	-	-19	-12	28	24	0	0	0	0	SLC25A46	14.17	1.27082	-	-	-	-	-	0	0	0	-	-	ENST00000355943	0	0	0.4	OK	NA	p1@SLC25A46	FALSE	TRUE	TRUE	1	Amber	1	0	0	1
chr5:110739028G>T	G	T	5:110739028-110739028	ENST00000355943.8	ENSG00000164209	SLC25A46	MODIFIER	5_prime_UTR_variant	22	-	-	-	-	-	HGNC:25198	YES	NM_138773.4	-	1	P1	-	-	-	-	-	-	-	-	-	-	-	-	-	-	-	16	-19	29	17	0	0	0	0	SLC25A46	10.73	0.927034	-	-	-	-	-	0	0	0	-	-	ENST00000355943	0.01	1.7	3.3	OK	NM_138773.4_17-113	p1@SLC25A46	TRUE	TRUE	TRUE	1	Amber	1	0	0	1
chr5:110739028G>T	G	T	5:110739028-110739028	ENST00000355943.8	ENSG00000164209	SLC25A46	MODIFIER	5_prime_UTR_variant	22	-	-	-	-	-	HGNC:25198	YES	NM_138773.4	-	1	P1	-	-	-	-	-	-	-	-	-	-	-	-	-	-	-	16	-19	29	17	0	0	0	0	SLC25A46	10.73	0.927034	-	-	-	-	-	0	0	0	-	-	ENST00000355943	0.01	1.7	3.3	OK	NM_001303249.3_17-113	p1@SLC25A46	TRUE	TRUE	TRUE	1	Amber	1	0	0	1
chr5:110739037C>G	C	G	5:110739037-110739037	ENST00000355943.8	ENSG00000164209	SLC25A46	MODIFIER	5_prime_UTR_variant	31	-	-	-	-	rs373730487	HGNC:25198	YES	NM_138773.4	-	1	P1	-	1.98e-05	2.43e-05	0	0	0	0	0	0	1.47e-05	0	0.0002089	-	-	-	1	21	1	8	0	0	0	0	SLC25A46	9.219	0.78249	-	-	-	-	-	0	0	0	-	-	ENST00000355943	-0.01	0.4	-1	OK	NM_001303249.3_17-113	p1@SLC25A46	TRUE	TRUE	TRUE	1	Amber	1	0	0	1
chr5:110739037C>G	C	G	5:110739037-110739037	ENST00000355943.8	ENSG00000164209	SLC25A46	MODIFIER	5_prime_UTR_variant	31	-	-	-	-	rs373730487	HGNC:25198	YES	NM_138773.4	-	1	P1	-	1.98e-05	2.43e-05	0	0	0	0	0	0	1.47e-05	0	0.0002089	-	-	-	1	21	1	8	0	0	0	0	SLC25A46	9.219	0.78249	-	-	-	-	-	0	0	0	-	-	ENST00000355943	-0.01	0.4	-1	OK	NM_138773.4_17-113	p1@SLC25A46	TRUE	TRUE	TRUE	1	Amber	1	0	0	1
chr5:110739062T>C	T	C	5:110739062-110739062	ENST00000355943.8	ENSG00000164209	SLC25A46	MODIFIER	5_prime_UTR_variant	56	-	-	-	-	rs149199100	HGNC:25198	YES	NM_138773.4	-	1	P1	-	0.0121	0.04174	0	0.005641	0	0	0	0	0.0001178	0.01009	0	-	-	-	-4	-18	16	-5	0	0	0	0	SLC25A46	12.01	1.03079	-	-	-	-	-	0	0	0	-	-	ENST00000355943	0	-1.5	-0.1	OK	NM_138773.4_17-113	NA	TRUE	FALSE	TRUE	1	Amber	12	1	0	13
chr5:110739062T>C	T	C	5:110739062-110739062	ENST00000355943.8	ENSG00000164209	SLC25A46	MODIFIER	5_prime_UTR_variant	56	-	-	-	-	rs149199100	HGNC:25198	YES	NM_138773.4	-	1	P1	-	0.0121	0.04174	0	0.005641	0	0	0	0	0.0001178	0.01009	0	-	-	-	-4	-18	16	-5	0	0	0	0	SLC25A46	12.01	1.03079	-	-	-	-	-	0	0	0	-	-	ENST00000355943	0	-1.5	-0.1	OK	NM_001303249.3_17-113	NA	TRUE	FALSE	TRUE	1	Amber	12	1	0	13
chr5:110739066G>C	G	C	5:110739066-110739066	ENST00000355943.8	ENSG00000164209	SLC25A46	MODIFIER	5_prime_UTR_variant	60	-	-	-	-	rs759814821	HGNC:25198	YES	NM_138773.4	-	1	P1	-	0.000691	0.0002418	0	0.000131	0	0	0	0	0.001368	0	0	-	-	-	-8	1	-9	-21	0	0	0.01	0	SLC25A46	14.53	1.32008	-	-	-	-	-	0	0	0	-	-	ENST00000355943	0.01	-2.5	0.8	OK	NM_001303249.3_17-113	NA	TRUE	FALSE	TRUE	1	Amber	10	0	0	10
chr5:110739066G>C	G	C	5:110739066-110739066	ENST00000355943.8	ENSG00000164209	SLC25A46	MODIFIER	5_prime_UTR_variant	60	-	-	-	-	rs759814821	HGNC:25198	YES	NM_138773.4	-	1	P1	-	0.000691	0.0002418	0	0.000131	0	0	0	0	0.001368	0	0	-	-	-	-8	1	-9	-21	0	0	0.01	0	SLC25A46	14.53	1.32008	-	-	-	-	-	0	0	0	-	-	ENST00000355943	0.01	-2.5	0.8	OK	NM_138773.4_17-113	NA	TRUE	FALSE	TRUE	1	Amber	10	0	0	10
chr5:110739083G>A	G	A	5:110739083-110739083	ENST00000355943.8	ENSG00000164209	SLC25A46	MODIFIER	5_prime_UTR_variant	77	-	-	-	-	rs531287378	HGNC:25198	YES	NM_138773.4	-	1	P1	-	0.0002433	0.0001449	0	0.001112	0	0	0	0	0.0001617	0.001438	0	-	-	-	-25	6	-25	-38	0	0	0	0	SLC25A46	16.09	1.55579	-	-	-	-	-	0	0	0	-	-	ENST00000355943	0.03	3.3	-3.3	OK	NM_001303249.3_17-113	NA	TRUE	FALSE	TRUE	1	Amber	2	0	0	2
chr5:110739083G>A	G	A	5:110739083-110739083	ENST00000355943.8	ENSG00000164209	SLC25A46	MODIFIER	5_prime_UTR_variant	77	-	-	-	-	rs531287378	HGNC:25198	YES	NM_138773.4	-	1	P1	-	0.0002433	0.0001449	0	0.001112	0	0	0	0	0.0001617	0.001438	0	-	-	-	-25	6	-25	-38	0	0	0	0	SLC25A46	16.09	1.55579	-	-	-	-	-	0	0	0	-	-	ENST00000355943	0.03	3.3	-3.3	OK	NM_138773.4_17-113	NA	TRUE	FALSE	TRUE	1	Amber	2	0	0	2
chr5:110739104T>G	T	G	5:110739104-110739104	ENST00000355943.8	ENSG00000164209	SLC25A46	MODIFIER	5_prime_UTR_variant	98	-	-	-	-	rs988132072	HGNC:25198	YES	NM_138773.4	-	1	P1	-	4.6e-05	0	0	0	0	0	0	0	0.0001029	0	0	-	-	-	1	-46	-47	-26	0	0	0	0	SLC25A46	14.31	1.28934	-	-	-	-	-	0	0	0	-	-	ENST00000355943	-0.02	-3	-1.5	OK	NM_001303249.3_17-113	NA	TRUE	FALSE	TRUE	1	Amber	1	0	0	1
chr5:110739104T>G	T	G	5:110739104-110739104	ENST00000355943.8	ENSG00000164209	SLC25A46	MODIFIER	5_prime_UTR_variant	98	-	-	-	-	rs988132072	HGNC:25198	YES	NM_138773.4	-	1	P1	-	4.6e-05	0	0	0	0	0	0	0	0.0001029	0	0	-	-	-	1	-46	-47	-26	0	0	0	0	SLC25A46	14.31	1.28934	-	-	-	-	-	0	0	0	-	-	ENST00000355943	-0.02	-3	-1.5	OK	NM_138773.4_17-113	NA	TRUE	FALSE	TRUE	1	Amber	1	0	0	1
chr5:138753429T>C	T	C	5:138753429-138753429	ENST00000302763.12	ENSG00000044115	CTNNA1	MODIFIER	5_prime_UTR_variant	5	-	-	-	-	rs914109438	HGNC:2509	YES	NM_001903.5	-	1	P1	-	0.002251	0.008141	0	0.0003313	0	0	0	0	1.48e-05	0.0004883	0	-	-	-	6	10	6	7	0	0	0	0	CTNNA1	16.03	1.5463	-	-	-	-	-	0	0	0	-	-	ENST00000302763	0.01	-2.1	0	OK	NA	p1@CTNNA1	FALSE	TRUE	TRUE	1	Amber	4	0	0	4
chr5:138753431C>T	C	T	5:138753431-138753431	ENST00000302763.12	ENSG00000044115	CTNNA1	MODIFIER	5_prime_UTR_variant	7	-	-	-	-	rs1285575559	HGNC:2509	YES	NM_001903.5	-	1	P1	-	8.64e-05	2.44e-05	0	0	0	0	0	0	0.0001778	0	0	-	-	-	28	4	4	-12	0	0	0	0	CTNNA1	10.93	0.9448	-	-	-	-	-	0	0	0	-	-	ENST00000302763	0	1.9	0	OK	NA	p1@CTNNA1	FALSE	TRUE	TRUE	1	Amber	1	0	0	1
chr5:138753452A>G	A	G	5:138753452-138753452	ENST00000302763.12	ENSG00000044115	CTNNA1	MODIFIER	5_prime_UTR_variant	28	-	-	-	-	rs1420345208	HGNC:2509	YES	NM_001903.5	-	1	P1	-	0.0003053	7.33e-05	0	0	0	0	9.69e-05	0.003226	0.0006062	0	0	-	-	-	-6	38	47	7	0	0	0	0	CTNNA1	18.72	1.9298	-	-	-	-	-	0	0	0	-	-	ENST00000302763	0.01	-3.5	0	OK	NA	p1@CTNNA1	FALSE	TRUE	TRUE	1	Amber	2	0	0	2
chr5:138753456C>T	C	T	5:138753456-138753456	ENST00000302763.12	ENSG00000044115	CTNNA1	MODIFIER	5_prime_UTR_variant	32	-	-	-	-	rs966782924	HGNC:2509	YES	NM_001903.5	-	1	P1	-	4.63e-05	2.43e-05	0	6.58e-05	0	0	0	0	7.38e-05	0	0	-	-	-	-21	45	-2	-21	0	0	0	0	CTNNA1	19.06	1.97357	-	-	-	-	-	0	0	0	-	-	ENST00000302763	-0.01	0	0	OK	NA	p1@CTNNA1	FALSE	TRUE	TRUE	1	Amber	2	0	0	2
chr5:149944684C>A	C	A	5:149944684-149944684	ENST00000255266.10	ENSG00000132915	PDE6A	MODIFIER	5_prime_UTR_variant	110	-	-	-	-	rs112926956	HGNC:8785	YES	NM_000440.3	-	1	P1	-	0.002413	0.000676	0	0.004125	0.005184	0.01602	0.001319	0	0.002205	0.003828	0.0006221	benign,uncertain_significance	-	-	-9	12	2	-19	0	0	0	0	PDE6A	1.313	-0.003654	-	-	-	-	-	0	0	1	-	-	ENST00000255266	0.01	3	0	OK	NM_000440.3_26-120	NA	TRUE	FALSE	TRUE	1	Green	12	0	0	12
chr5:149944715G>A	G	A	5:149944715-149944715	ENST00000255266.10	ENSG00000132915	PDE6A	MODIFIER	5_prime_UTR_variant	79	-	-	-	-	rs113137904	HGNC:8785	YES	NM_000440.3	-	1	P1	-	0.006145	0.001448	0.001096	0.00864	0.02477	0	0.001696	0.01582	0.008572	0.009091	0.006413	benign,likely_benign	-	-	-19	27	6	-50	0	0	0	0	PDE6A	0.294	-0.312371	-	-	-	-	-	0	0	1	-	-	ENST00000255266	0.01	-0.8	0	OK	NM_000440.3_26-120	NA	TRUE	FALSE	TRUE	1	Green	52	0	0	52
chr5:149944730G>A	G	A	5:149944730-149944730	ENST00000255266.10	ENSG00000132915	PDE6A	MODIFIER	5_prime_UTR_variant	64	-	-	-	-	rs560865338	HGNC:8785	YES	NM_000440.3	-	1	P1	-	0.001065	0.003789	0	0.0001963	0	0	0	0	1.47e-05	0	0.0002071	uncertain_significance	-	-	-23	49	2	-9	0	0	0	0	PDE6A	0.903	-0.082141	-	-	-	-	-	0	0	1	-	-	ENST00000255266	0	2	0	OK	NM_000440.3_26-120	NA	TRUE	FALSE	TRUE	1	Green	3	0	0	3
chr5:33984693T>C	T	C	5:33984693-33984693	ENST00000296589.9	ENSG00000164175	SLC45A2	MODIFIER	5_prime_UTR_variant	1	-	-	-	-	rs995456312	HGNC:16472	YES	NM_016180.5	-	1	P1	-	0.0002761	0.000966	0	0	0.0002884	0	0	0	1.47e-05	0	0	-	-	-	32	-23	1	33	0	0	0	0	SLC45A2	9.092	0.76919	-	-	-	-	-	-	-	-	-	-	ENST00000296589	.	.	.	OK	NA	p2@SLC45A2	FALSE	TRUE	TRUE	0	Red	1	0	0	1
chr5:33984693T>C	T	C	5:33984693-33984693	ENST00000296589.9	ENSG00000164175	SLC45A2	MODIFIER	5_prime_UTR_variant	1	-	-	-	-	rs995456312	HGNC:16472	YES	NM_016180.5	-	1	P1	-	0.0002761	0.000966	0	0	0.0002884	0	0	0	1.47e-05	0	0	-	-	-	32	-23	1	33	0	0	0	0	SLC45A2	9.092	0.76919	-	-	-	-	-	0	0	0	-	-	ENST00000296589	.	.	.	OK	NA	p2@SLC45A2	FALSE	TRUE	TRUE	0	Red	1	0	0	1
chr5:34008041G>C	G	C	5:34008041-34008041	ENST00000335606.11	ENSG00000242110	AMACR	MODIFIER	5_prime_UTR_variant	10	-	-	-	-	rs35448266	HGNC:451	YES	NM_014324.6	-	1	P1	-	0.001183	0.0002656	0	0.00131	0.002882	0	0.001036	0.006329	0.001765	0.001437	0.0006216	uncertain_significance,likely_benign	-	-	-34	-3	37	-34	0	0	0	0	AMACR	2.425	0.135216	-	-	-	-	-	-	-	-	-	-	ENST00000335606	-0.01	-0.1	0	OK	NA	p1@AMACR	FALSE	TRUE	TRUE	0	Amber	6	0	0	6
chr5:34008041G>C	G	C	5:34008041-34008041	ENST00000335606.11	ENSG00000242110	AMACR	MODIFIER	5_prime_UTR_variant	10	-	-	-	-	rs35448266	HGNC:451	YES	NM_014324.6	-	1	P1	-	0.001183	0.0002656	0	0.00131	0.002882	0	0.001036	0.006329	0.001765	0.001437	0.0006216	uncertain_significance,likely_benign	-	-	-34	-3	37	-34	0	0	0	0	AMACR	2.425	0.135216	-	-	-	-	-	0	0	0	-	-	ENST00000335606	-0.01	-0.1	0	OK	NA	p1@AMACR	FALSE	TRUE	TRUE	0	Amber	6	0	0	6
chr5:34008041G>C	G	C	5:34008041-34008041	ENST00000382085.7	ENSG00000242110	AMACR	MODIFIER	upstream_gene_variant	-	-	-	-	-	rs35448266	HGNC:451	-	-	-	1	-	-	0.001183	0.0002656	0	0.00131	0.002882	0	0.001036	0.006329	0.001765	0.001437	0.0006216	uncertain_significance,likely_benign	-	-	-34	-3	37	-34	0	0	0	0	AMACR	2.425	0.135216	-	-	-	-	-	-	-	-	-	-	ENST00000335606	-0.01	-0.1	0	OK	NA	p1@AMACR	FALSE	TRUE	TRUE	1	Amber	6	0	0	6
chr5:34008041G>C	G	C	5:34008041-34008041	ENST00000382085.7	ENSG00000242110	AMACR	MODIFIER	upstream_gene_variant	-	-	-	-	-	rs35448266	HGNC:451	-	-	-	1	-	-	0.001183	0.0002656	0	0.00131	0.002882	0	0.001036	0.006329	0.001765	0.001437	0.0006216	uncertain_significance,likely_benign	-	-	-34	-3	37	-34	0	0	0	0	AMACR	2.425	0.135216	-	-	-	-	-	0	0	0	-	-	ENST00000335606	-0.01	-0.1	0	OK	NA	p1@AMACR	FALSE	TRUE	TRUE	1	Amber	6	0	0	6
chr5:60945033C>G	C	G	5:60945033-60945033	ENST00000676185.1	ENSG00000049167	ERCC8	MODIFIER	5_prime_UTR_variant	38	-	-	-	-	rs745927528	HGNC:3439	YES	NM_000082.4	-	-	P1	-	0.0001708	4.83e-05	0	0.0009159	0	0.001549	0	0	0	0.0009569	0	uncertain_significance	-	-	-7	1	-11	3	0	0	0	0	ERCC8	1.21	-0.020916	-	-	-	-	-	0	1	0	-	-	ENST00000439176,ENST00000265038	.,0	.,-2.8	.,0	LC	NA	p1@ERCC8	FALSE	TRUE	TRUE	0	Green	1	0	0	1
chr5:60945048T>A	T	A	5:60945048-60945048	ENST00000676185.1	ENSG00000049167	ERCC8	MODIFIER	5_prime_UTR_variant	23	-	-	-	-	rs370536140	HGNC:3439	YES	NM_000082.4	-	-	P1	-	0.0001052	0.000362	0	6.55e-05	0	0	0	0	0	0	0	-	-	-	-14	2	2	-26	0	0	0	0	ERCC8	17.16	1.71979	-	-	-	-	-	0	1	0	uAUG_lost_CapDistanceToStart:22,uAUG_lost_DistanceToCDS:40,uAUG_lost_DistanceToStop:138,uAUG_lost_Evidence:NA,uAUG_lost_KozakContext:GTCATGG,uAUG_lost_KozakStrength:Strong,uAUG_lost_type:OutOfFrame_oORF	uAUG_lost	ENST00000439176,ENST00000265038	.,0.8	.,0.1	.,0	LC	NA	p1@ERCC8	FALSE	TRUE	TRUE	0	Green	1	0	0	1
chr5:75717391G>A	G	A	5:75717391-75717391	ENST00000428202.7	ENSG00000152359	POC5	MODIFIER	5_prime_UTR_variant	47	-	-	-	-	rs373484931	HGNC:26658	YES	NM_001099271.2	-	1	P1	-	7.23e-05	9.65e-05	0	6.55e-05	0	0.0007713	0	0	0	0.0009551	0	-	-	-	-5	-27	17	-27	0	0	0	0	POC5	13.26	1.15337	-	-	-	-	-	0	0	0	-	-	ENST00000428202	0	0	0	OK	NA	p1@POC5	FALSE	TRUE	TRUE	1	Amber	1	0	0	1
chr5:75717411G>A	G	A	5:75717411-75717411	ENST00000428202.7	ENSG00000152359	POC5	MODIFIER	5_prime_UTR_variant	27	-	-	-	-	rs114887634	HGNC:26658	YES	NM_001099271.2	-	1	P1	-	0.009968	0.00205	0.002198	0.003861	0.004035	0.0001925	0.03546	0.006329	0.01299	0.01007	0.0151	-	-	-	-4	22	9	22	0	0	0	0	POC5	10.2	0.877605	-	-	-	-	-	0	0	0	-	-	ENST00000428202	.	.	.	OK	NA	p1@POC5	FALSE	TRUE	TRUE	1	Amber	50	0	0	50
chr5:90558798G>A	G	A	5:90558798-90558798	ENST00000405460.9	ENSG00000164199	ADGRV1	MODIFIER	5_prime_UTR_variant	2	-	-	-	-	rs7706355	HGNC:17416	YES	NM_032119.4	-	1	P1	-	0.01556	0.05295	0	0.007463	0.003746	0	0	0	0.0002794	0.01289	0	benign	-	-	-	-	-	-	-	-	-	-	-	13.2	1.1469	-	-	-	-	-	0	0	0	-	-	ENST00000405460	0	0	0	OK	NA	p1@GPR98	FALSE	TRUE	TRUE	0	Green	24	1	0	25
chr5:90558823A>G	A	G	5:90558823-90558823	ENST00000405460.9	ENSG00000164199	ADGRV1	MODIFIER	5_prime_UTR_variant	27	-	-	-	-	rs551948481	HGNC:17416	YES	NM_032119.4	-	1	P1	-	0.0001118	4.83e-05	0	0	0	0	0	0	0.0002061	0	0.0002076	-	-	-	-23	33	-23	33	0	0	0	0	ADGRV1	7.88	0.638274	-	-	-	-	-	0	0	0	-	-	ENST00000405460	-0.01	0	0	OK	NA	p2@GPR98	FALSE	TRUE	TRUE	0	Green	2	0	0	2
chr5:90558829A>T	A	T	5:90558829-90558829	ENST00000405460.9	ENSG00000164199	ADGRV1	MODIFIER	5_prime_UTR_variant	33	-	-	-	-	rs150816712	HGNC:17416	YES	NM_032119.4	-	1	P1	-	0.00223	0.0006277	0	0.00229	0.0144	0	9.44e-05	0.02532	0.001883	0.009091	0.01493	likely_benign	-	-	-27	27	-10	-3	0	0	0	0	ADGRV1	8.379	0.691795	-	-	-	-	-	0	0	0	-	-	ENST00000405460	0	-3.6	0	OK	NA	p2@GPR98	FALSE	TRUE	TRUE	0	Green	28	0	0	28
chr5:90558832G>A	G	A	5:90558832-90558832	ENST00000405460.9	ENSG00000164199	ADGRV1	MODIFIER	5_prime_UTR_variant	36	-	-	-	-	rs528051508	HGNC:17416	YES	NM_032119.4	-	1	P1	-	6.57e-05	4.83e-05	0	0.0001962	0	0	0	0	5.88e-05	0.0004776	0	-	-	-	24	-30	-13	24	0	0	0	0	ADGRV1	5.022	0.363882	-	-	-	-	-	0	0	0	-	-	ENST00000405460	0.01	0.3	0	OK	NA	p2@GPR98	FALSE	TRUE	TRUE	0	Green	2	0	0	2
chr5:93583263A>G	A	G	5:93583263-93583263	ENST00000327111.8	ENSG00000175745	NR2F1	MODIFIER	5_prime_UTR_variant	42	-	-	-	-	rs185289050	HGNC:7975	YES	NM_005654.6	-	1	P1	-	0.003385	0.01119	0	0.002892	0	0	0	0	0.0002178	0.001611	0	-	-	-	-	-	-	-	-	-	-	-	-	21.6	2.31293	-	-	-	-	-	0	0	5	-	-	ENST00000327111	.	.	.	OK	NA	p4@NR2F1	FALSE	TRUE	TRUE	1	Red	8	0	0	8
chr5:93583363T>G	T	G	5:93583363-93583363	ENST00000327111.8	ENSG00000175745	NR2F1	MODIFIER	5_prime_UTR_variant	142	-	-	-	-	-	HGNC:7975	YES	NM_005654.6	-	1	P1	-	-	-	-	-	-	-	-	-	-	-	-	-	-	-	1	-27	0	-2	0	0	0	0	NR2F1	10.13	0.871038	-	-	-	-	-	0	0	5	-	-	ENST00000327111	.	.	.	OK	NM_005654.6_111-304	p5@NR2F1	TRUE	TRUE	TRUE	1	Red	1	0	0	1
chr5:93583507A>G	A	G	5:93583507-93583507	ENST00000327111.8	ENSG00000175745	NR2F1	MODIFIER	5_prime_UTR_variant	286	-	-	-	-	-	HGNC:7975	YES	NM_005654.6	-	1	P1	-	-	-	-	-	-	-	-	-	-	-	-	-	-	-	31	-3	-28	48	0	0	0	0	NR2F1	19.92	2.08782	-	-	-	-	-	0	0	5	-	-	ENST00000327111	.	.	.	OK	NM_005654.6_111-304	NA	TRUE	FALSE	TRUE	1	Red	1	0	0	1
chr5:93584550C>A	C	A	5:93584550-93584550	ENST00000327111.8	ENSG00000175745	NR2F1	MODIFIER	5_prime_UTR_variant	1329	-	-	-	-	rs1372536625	HGNC:7975	YES	NM_005654.6	-	1	P1	-	2.69e-05	0	0	6.67e-05	0	0	0	0	0	0	0.0006263	-	-	-	39	-4	44	26	0	0	0	0	NR2F1	17.07	1.7063	-	-	-	-	-	0	0	5	-	-	ENST00000327111	.	.	.	OK	NA	p7@NR2F1	FALSE	TRUE	TRUE	1	Red	1	0	0	1
chr5:93584576C>G	C	G	5:93584576-93584576	ENST00000327111.8	ENSG00000175745	NR2F1	MODIFIER	5_prime_UTR_variant	1355	-	-	-	-	rs569061409	HGNC:7975	YES	NM_005654.6	-	1	P1	-	0.01459	0.05099	0	0.005562	0	0.000209	0	0.003378	9.07e-05	0.007952	0	-	-	-	1	13	-5	47	0	0	0	0	NR2F1	15.53	1.46774	-	-	-	-	-	0	0	5	-	-	ENST00000327111	.	.	.	OK	NA	p7@NR2F1	FALSE	TRUE	TRUE	1	Red	14	0	0	14
chr6:106629097T>A	T	A	6:106629097-106629097	ENST00000369063.8	ENSG00000130347	RTN4IP1	MODIFIER	5_prime_UTR_variant	402	-	-	-	-	rs981601642	HGNC:18647	YES	NM_032730.5	-	1	P1	-	6.57e-06	0	0	0	0	0	0	0	1.47e-05	0	0	-	-	-	-11	21	6	-12	0	0	0	0	RTN4IP1	7.956	0.646321	-	-	-	-	-	0	0	5	uSTOP_lost_AltStop:True,uSTOP_lost_AltStopDistanceToCDS:54,uSTOP_lost_Evidence:NA,uSTOP_lost_FrameWithCDS:inFrame,uSTOP_lost_KozakContext:TGCATGC,uSTOP_lost_KozakStrength:Weak	uSTOP_lost	ENST00000369063	0.01	-0.5	0	OK	NM_032730.5_387-477	NA	TRUE	FALSE	TRUE	1	Amber	1	0	0	1
chr6:106629450C>G	C	G	6:106629450-106629450	ENST00000369063.8	ENSG00000130347	RTN4IP1	MODIFIER	5_prime_UTR_variant	49	-	-	-	-	rs940123231	HGNC:18647	YES	NM_032730.5	-	1	P1	-	1.31e-05	2.41e-05	0	0	0	0	0	0	1.47e-05	0	0	-	-	-	-21	25	-23	14	0	0	0	0	RTN4IP1	2.076	0.098336	-	-	-	-	-	0	0	5	-	-	ENST00000369063	.	.	.	OK	NA	p2@RTN4IP1	FALSE	TRUE	TRUE	1	Amber	1	0	0	1
chr6:106629482C>A	C	A	6:106629482-106629482	ENST00000369063.8	ENSG00000130347	RTN4IP1	MODIFIER	5_prime_UTR_variant	17	-	-	-	-	-	HGNC:18647	YES	NM_032730.5	-	1	P1	-	-	-	-	-	-	-	-	-	-	-	-	-	-	-	-21	-7	-6	-18	0	0	0	0	RTN4IP1	4.639	0.330254	-	-	-	-	-	0	0	5	-	-	ENST00000369063	.	.	.	OK	NA	p1@RTN4IP1	FALSE	TRUE	TRUE	1	Amber	1	0	0	1
chr6:106629482C>T	C	T	6:106629482-106629482	ENST00000369063.8	ENSG00000130347	RTN4IP1	MODIFIER	5_prime_UTR_variant	17	-	-	-	-	rs75903806	HGNC:18647	YES	NM_032730.5	-	1	P1	-	0.001616	0.0004099	0	0.001374	0.004323	0.0001928	0.0001883	0	0.002234	0.001912	0.007042	-	-	-	-2	-7	-2	-18	0	0	0	0	RTN4IP1	5.321	0.3905	-	-	-	-	-	0	0	5	-	-	ENST00000369063	.	.	.	OK	NA	p1@RTN4IP1	FALSE	TRUE	TRUE	1	Amber	17	0	0	17
chr6:10838509C>T	C	T	6:10838509-10838509	ENST00000354489.7	ENSG00000111837	MAK	MODIFIER	5_prime_UTR_variant	31	-	-	-	-	rs776564712	HGNC:6816	YES	NM_001242957.3	-	5	A1	-	0.001485	0.0001447	0	0.0001962	0.005187	0.0001926	0.002917	0.003165	0.002249	0.002392	0.001655	uncertain_significance	-	-	45	-42	6	26	0	0	0	0	RP11-637O19.3	8.82	0.739882	-	-	-	-	-	0	0	5	-	-	ENST00000354489	.	.	.	OK	NA	p1@MAK	FALSE	TRUE	TRUE	1	Green	2	1	0	3
chr6:10838512T>G	T	G	6:10838512-10838512	ENST00000354489.7	ENSG00000111837	MAK	MODIFIER	5_prime_UTR_variant	28	-	-	-	-	rs552261918	HGNC:6816	YES	NM_001242957.3	-	5	A1	-	0.0008741	0.0002655	0	0.0003271	0	0	0.0006591	0	0.001603	0.000478	0	uncertain_significance	-	-	42	12	23	5	0	0	0	0	RP11-637O19.3	18.16	1.8578	-	-	-	-	-	0	0	5	-	-	ENST00000354489	.	.	.	OK	NA	p1@MAK	FALSE	TRUE	TRUE	1	Green	6	0	0	6
chr6:10838527C>G	C	G	6:10838527-10838527	ENST00000354489.7	ENSG00000111837	MAK	MODIFIER	5_prime_UTR_variant	13	-	-	-	-	rs72821595	HGNC:6816	YES	NM_001242957.3	-	5	A1	-	0.01083	0.003184	0.01754	0.004253	0	0	0.01384	0.003165	0.01859	0.005273	0.002482	uncertain_significance	-	-	43	27	-10	8	0	0	0	0	RP11-637O19.3	6.338	0.484159	-	-	-	-	-	0	0	5	-	-	ENST00000354489	.	.	.	OK	NA	p1@MAK	FALSE	TRUE	TRUE	1	Green	64	1	0	65
chr6:135497586G>A	G	A	6:135497586-135497586	ENST00000265602.11	ENSG00000135541	AHI1	MODIFIER	5_prime_UTR_variant	155	-	-	-	-	rs937012492	HGNC:21575	YES	NM_001134831.2	-	1	P2	-	6.57e-05	2.41e-05	0	0.0003271	0	0	0	0	4.41e-05	0.0004776	0	-	-	-	40	-18	-3	-18	0	0	0	0	AHI1	10.47	0.90383	-	-	-	-	-	0	1	1	-	-	ENST00000265602	.	.	.	OK	NM_001134830.1_143-237	NA	TRUE	FALSE	TRUE	0	Green	1	0	0	1
chr6:135497595G>A	G	A	6:135497595-135497595	ENST00000265602.11	ENSG00000135541	AHI1	MODIFIER	5_prime_UTR_variant	146	-	-	-	-	rs183265971	HGNC:21575	YES	NM_001134831.2	-	1	P2	-	0.0002431	0	0	0	0.0002884	0.005603	0	0	7.35e-05	0.0004776	0.0002072	uncertain_significance	-	-	31	-12	0	-12	0	0	0	0	AHI1	10.77	0.930784	-	-	-	-	-	0	1	1	-	-	ENST00000265602	.	.	.	OK	NM_001134830.1_143-237	NA	TRUE	FALSE	TRUE	0	Green	2	0	0	2
chr6:135497602C>A	C	A	6:135497602-135497602	ENST00000265602.11	ENSG00000135541	AHI1	MODIFIER	5_prime_UTR_variant	139	-	-	-	-	-	HGNC:21575	YES	NM_001134831.2	-	1	P2	-	-	-	-	-	-	-	-	-	-	-	-	-	-	-	-4	11	-19	-23	0	0	0	0	AHI1	0.6	-0.16747	-	-	-	-	-	0	1	1	-	-	ENST00000265602	.	.	.	OK	NM_001134830.1_143-237	NA	TRUE	FALSE	TRUE	0	Green	2	0	0	2
chr6:135497611C>A	C	A	6:135497611-135497611	ENST00000265602.11	ENSG00000135541	AHI1	MODIFIER	5_prime_UTR_variant	130	-	-	-	-	-	HGNC:21575	YES	NM_001134831.2	-	1	P2	-	-	-	-	-	-	-	-	-	-	-	-	-	-	-	43	-28	-28	-16	0	0	0	0	AHI1	10.2	0.877436	-	-	-	-	-	0	1	1	-	-	ENST00000265602	.	.	.	OK	NM_001134830.1_143-237	NA	TRUE	FALSE	TRUE	0	Green	1	0	0	1
chr6:135497614C>G	C	G	6:135497614-135497614	ENST00000265602.11	ENSG00000135541	AHI1	MODIFIER	5_prime_UTR_variant	127	-	-	-	-	rs1450993025	HGNC:21575	YES	NM_001134831.2	-	1	P2	-	1.31e-05	0	0	0	0	0	0	0	2.94e-05	0	0	-	-	-	40	-1	-46	-31	0	0	0	0	AHI1	6.95	0.543265	-	-	-	-	-	0	1	1	-	-	ENST00000265602	.	.	.	OK	NM_001134830.1_143-237	NA	TRUE	FALSE	TRUE	0	Green	1	0	0	1
chr6:135497676G>A	G	A	6:135497676-135497676	ENST00000265602.11	ENSG00000135541	AHI1	MODIFIER	5_prime_UTR_variant	65	-	-	-	-	rs1269631755	HGNC:21575	YES	NM_001134831.2	-	1	P2	-	3.94e-05	2.41e-05	0	0	0	0	0	0	7.35e-05	0	0	-	-	-	41	-22	24	-22	0	0	0	0	AHI1	4.899	0.353055	-	-	-	-	-	0	1	1	-	-	ENST00000265602	.	.	.	OK	NA	p3@AHI1	FALSE	TRUE	TRUE	0	Green	1	0	0	1
chr6:135497717C>T	C	T	6:135497717-135497717	ENST00000265602.11	ENSG00000135541	AHI1	MODIFIER	5_prime_UTR_variant	24	-	-	-	-	rs901193157	HGNC:21575	YES	NM_001134831.2	-	1	P2	-	-	-	-	-	-	-	-	-	-	-	-	-	-	-	-23	0	-6	-17	0	0	0	0	AHI1	8.651	0.721366	-	-	-	-	-	0	1	1	-	-	ENST00000265602	.	.	.	OK	NA	p1@AHI1	FALSE	TRUE	TRUE	0	Green	1	0	0	1
chr6:136822597C>A	C	A	6:136822597-136822597	ENST00000318471.5	ENSG00000112357	PEX7	MODIFIER	5_prime_UTR_variant	6	-	-	-	-	-	HGNC:8860	YES	NM_000288.4	-	1	P1	-	-	-	-	-	-	-	-	-	-	-	-	-	-	-	2	6	4	6	0	0	0	0	PEX7	7.803	0.630202	-	-	-	-	-	0	0	0	-	-	ENST00000318471	0.01	-0.3	-0.9	OK	NA	p1@PEX7	FALSE	TRUE	TRUE	1	Green	4	0	0	4
chr6:136822597C>T	C	T	6:136822597-136822597	ENST00000318471.5	ENSG00000112357	PEX7	MODIFIER	5_prime_UTR_variant	6	-	-	-	-	rs528948146	HGNC:8860	YES	NM_000288.4	-	1	P1	-	0.00134	0.004727	0	0.0001308	0	0	0	0	1.47e-05	0.001433	0.0004137	-	-	-	6	21	-2	27	0	0	0	0	PEX7	8.586	0.714281	-	-	-	-	-	0	0	0	-	-	ENST00000318471	0.01	-0.1	0.1	OK	NA	p1@PEX7	FALSE	TRUE	TRUE	1	Green	1	0	0	1
chr6:136822601A>T	A	T	6:136822601-136822601	ENST00000318471.5	ENSG00000112357	PEX7	MODIFIER	5_prime_UTR_variant	10	-	-	-	-	rs190537612	HGNC:8860	YES	NM_000288.4	-	1	P1	-	0.007596	0.0242	0	0.008245	0	0	0	0	8.82e-05	0.009074	0.0004134	benign,likely_benign	-	-	41	2	0	2	0	0	0	0	PEX7	3.743	0.253338	-	-	-	-	-	0	0	0	-	-	ENST00000318471	0	-0.8	-0.2	OK	NA	p1@PEX7	FALSE	TRUE	TRUE	1	Green	6	0	0	6
chr6:1610065G>A	G	A	6:1610065-1610065	ENST00000645831.2	ENSG00000054598	FOXC1	MODIFIER	5_prime_UTR_variant	151	-	-	-	-	rs34503337	HGNC:3800	YES	NM_001453.3	-	-	P1	-	0.001784	2.94e-05	0	0	0	0.0002422	0	0	3.07e-05	0	0.05583	-	-	-	-4	25	1	18	0	0	0	0	FOXC1	14.23	1.27867	-	-	-	-	-	0	0	1	-	-	ENST00000645831	.	.	.	OK	NA	p1@FOXC1	FALSE	TRUE	TRUE	1	Red	33	2	0	35
chr6:1610068C>G	C	G	6:1610068-1610068	ENST00000645831.2	ENSG00000054598	FOXC1	MODIFIER	5_prime_UTR_variant	154	-	-	-	-	rs992554214	HGNC:3800	YES	NM_001453.3	-	-	P1	-	0.0009034	0.00327	0	0	0	0	0	0	3.1e-05	0.0005308	0	-	-	-	38	26	21	24	0	0	0	0	FOXC1	15.32	1.43526	-	-	-	-	-	0	0	1	-	-	ENST00000645831	.	.	.	OK	NA	p1@FOXC1	FALSE	TRUE	TRUE	1	Red	3	0	0	3
chr6:33192461T>C	T	C	6:33192461-33192461	ENST00000341947.7	ENSG00000204248	COL11A2	MODIFIER	5_prime_UTR_variant	7	-	-	-	-	-	HGNC:2187	YES	NM_080680.3	-	5	P4	-	-	-	-	-	-	-	-	-	-	-	-	-	-	-	0	-3	1	19	0	0	0	0	COL11A2	17.49	1.76647	-	-	-	-	-	0	0	1	-	-	ENST00000341947	.	.	.	OK	NA	p1@COL11A2	FALSE	TRUE	TRUE	0	Red	1	0	0	1
chr6:33192466G>A	G	A	6:33192466-33192466	ENST00000341947.7	ENSG00000204248	COL11A2	MODIFIER	5_prime_UTR_variant	2	-	-	-	-	rs886061320	HGNC:2187	YES	NM_080680.3	-	5	P4	-	0.0007105	0.0001451	0	0.002618	0	0.0003865	0	0	0.0007504	0.001912	0.001039	uncertain_significance	-	-	14	-32	14	43	0	0	0	0	COL11A2	19.44	2.02451	-	-	-	-	-	0	0	1	-	-	ENST00000341947	.	.	.	OK	NA	p1@COL11A2	FALSE	TRUE	TRUE	0	Red	3	0	0	3
chr6:42173366T>C	T	C	6:42173366-42173366	ENST00000372958.2	ENSG00000048545	GUCA1A	MODIFIER	5_prime_UTR_variant	3	-	-	-	-	-	HGNC:4678	YES	NM_001384910.1	-	1	P1	-	-	-	-	-	-	-	-	-	-	-	-	-	-	-	-33	-45	31	-33	0	0	0.03	0	GUCA1A	1.962	0.085225	-	-	-	-	-	0	0	0	-	-	ENST00000372958	.	.	.	OK	NM_001319061.1_671-904	p4@GUCA1A	TRUE	TRUE	TRUE	1	Green	1	0	0	1
chr6:42722392A>G	A	G	6:42722392-42722392	ENST00000230381.7	ENSG00000112619	PRPH2	MODIFIER	5_prime_UTR_variant	206	-	-	-	-	-	HGNC:9942	YES	NM_000322.5	-	1	P1	-	-	-	-	-	-	-	-	-	-	-	-	-	-	-	26	-5	-4	2	0	0	0	0	PRPH2	1.727	0.056165	-	-	-	-	-	0	0	1	-	-	ENST00000230381	0	0	0	OK	NM_000322.5_170-263	NA	TRUE	FALSE	TRUE	1	Green	1	0	0	1
chr6:42722394G>A	G	A	6:42722394-42722394	ENST00000230381.7	ENSG00000112619	PRPH2	MODIFIER	5_prime_UTR_variant	204	-	-	-	-	rs144011444	HGNC:9942	YES	NM_000322.5	-	1	P1	-	0.002057	0.001375	0	0.000852	0.02484	0	0	0.003165	0.002249	0.000956	0.0002071	uncertain_significance	-	-	-7	24	25	-13	0	0	0	0	PRPH2	4.366	0.30668	-	-	-	-	-	0	0	1	-	-	ENST00000230381	0	-1.7	0	OK	NM_000322.5_170-263	NA	TRUE	FALSE	TRUE	1	Green	21	0	0	21
chr6:65495511C>T	C	T	6:65495511-65495511	ENST00000503581.6	ENSG00000188107	EYS	MODIFIER	5_prime_UTR_variant	439	-	-	-	-	rs564008138,COSV100677285,COSV61001967	HGNC:21555	YES	NM_001142800.2	-	5	P2	-	0.0004013	0.001402	0	0.0001966	0	0	0	0	0	0	0	uncertain_significance	-	-	19	0	19	-34	0	0	0	0	EYS	2.058	0.09632	-	-	-	-	-	0	1	1	-	-	ENST00000342421	.	.	.	OK	NM_001292009.1_341-524	NA	TRUE	FALSE	TRUE	0	Green	1	0	0	1
chr6:65495511C>T	C	T	6:65495511-65495511	ENST00000342421.9	ENSG00000188107	EYS	MODIFIER	5_prime_UTR_variant	232	-	-	-	-	rs564008138,COSV100677285,COSV61001967	HGNC:21555	-	-	-	1	-	-	0.0004013	0.001402	0	0.0001966	0	0	0	0	0	0	0	uncertain_significance	-	-	19	0	19	-34	0	0	0	0	EYS	2.058	0.09632	-	-	-	-	-	0	1	3	-	-	ENST00000342421	.	.	.	OK	NM_198283.1_201-384	NA	TRUE	FALSE	TRUE	1	Green	1	0	0	1
chr6:65495511C>T	C	T	6:65495511-65495511	ENST00000342421.9	ENSG00000188107	EYS	MODIFIER	5_prime_UTR_variant	232	-	-	-	-	rs564008138,COSV100677285,COSV61001967	HGNC:21555	-	-	-	1	-	-	0.0004013	0.001402	0	0.0001966	0	0	0	0	0	0	0	uncertain_significance	-	-	19	0	19	-34	0	0	0	0	EYS	2.058	0.09632	-	-	-	-	-	0	1	1	-	-	ENST00000342421	.	.	.	OK	NM_198283.1_201-384	NA	TRUE	FALSE	TRUE	1	Green	1	0	0	1
chr6:65495511C>T	C	T	6:65495511-65495511	ENST00000503581.6	ENSG00000188107	EYS	MODIFIER	5_prime_UTR_variant	439	-	-	-	-	rs564008138,COSV100677285,COSV61001967	HGNC:21555	YES	NM_001142800.2	-	5	P2	-	0.0004013	0.001402	0	0.0001966	0	0	0	0	0	0	0	uncertain_significance	-	-	19	0	19	-34	0	0	0	0	EYS	2.058	0.09632	-	-	-	-	-	0	1	1	-	-	ENST00000342421	.	.	.	OK	NM_198283.1_201-384	NA	TRUE	FALSE	TRUE	0	Green	1	0	0	1
chr6:65495511C>T	C	T	6:65495511-65495511	ENST00000503581.6	ENSG00000188107	EYS	MODIFIER	5_prime_UTR_variant	439	-	-	-	-	rs564008138,COSV100677285,COSV61001967	HGNC:21555	YES	NM_001142800.2	-	5	P2	-	0.0004013	0.001402	0	0.0001966	0	0	0	0	0	0	0	uncertain_significance	-	-	19	0	19	-34	0	0	0	0	EYS	2.058	0.09632	-	-	-	-	-	0	1	3	-	-	ENST00000342421	.	.	.	OK	NM_001292009.1_341-524	NA	TRUE	FALSE	TRUE	0	Green	1	0	0	1
chr6:65495511C>T	C	T	6:65495511-65495511	ENST00000342421.9	ENSG00000188107	EYS	MODIFIER	5_prime_UTR_variant	232	-	-	-	-	rs564008138,COSV100677285,COSV61001967	HGNC:21555	-	-	-	1	-	-	0.0004013	0.001402	0	0.0001966	0	0	0	0	0	0	0	uncertain_significance	-	-	19	0	19	-34	0	0	0	0	EYS	2.058	0.09632	-	-	-	-	-	0	1	3	-	-	ENST00000342421	.	.	.	OK	NM_001142801.2_341-524	NA	TRUE	FALSE	TRUE	1	Green	1	0	0	1
chr6:65495511C>T	C	T	6:65495511-65495511	ENST00000342421.9	ENSG00000188107	EYS	MODIFIER	5_prime_UTR_variant	232	-	-	-	-	rs564008138,COSV100677285,COSV61001967	HGNC:21555	-	-	-	1	-	-	0.0004013	0.001402	0	0.0001966	0	0	0	0	0	0	0	uncertain_significance	-	-	19	0	19	-34	0	0	0	0	EYS	2.058	0.09632	-	-	-	-	-	0	1	3	-	-	ENST00000342421	.	.	.	OK	NM_001292009.1_341-524	NA	TRUE	FALSE	TRUE	1	Green	1	0	0	1
chr6:65495511C>T	C	T	6:65495511-65495511	ENST00000342421.9	ENSG00000188107	EYS	MODIFIER	5_prime_UTR_variant	232	-	-	-	-	rs564008138,COSV100677285,COSV61001967	HGNC:21555	-	-	-	1	-	-	0.0004013	0.001402	0	0.0001966	0	0	0	0	0	0	0	uncertain_significance	-	-	19	0	19	-34	0	0	0	0	EYS	2.058	0.09632	-	-	-	-	-	0	1	1	-	-	ENST00000342421	.	.	.	OK	NM_001292009.1_341-524	NA	TRUE	FALSE	TRUE	1	Green	1	0	0	1
chr6:65495511C>T	C	T	6:65495511-65495511	ENST00000503581.6	ENSG00000188107	EYS	MODIFIER	5_prime_UTR_variant	439	-	-	-	-	rs564008138,COSV100677285,COSV61001967	HGNC:21555	YES	NM_001142800.2	-	5	P2	-	0.0004013	0.001402	0	0.0001966	0	0	0	0	0	0	0	uncertain_significance	-	-	19	0	19	-34	0	0	0	0	EYS	2.058	0.09632	-	-	-	-	-	0	1	3	-	-	ENST00000342421	.	.	.	OK	NM_198283.1_201-384	NA	TRUE	FALSE	TRUE	0	Green	1	0	0	1
chr6:65495511C>T	C	T	6:65495511-65495511	ENST00000503581.6	ENSG00000188107	EYS	MODIFIER	5_prime_UTR_variant	439	-	-	-	-	rs564008138,COSV100677285,COSV61001967	HGNC:21555	YES	NM_001142800.2	-	5	P2	-	0.0004013	0.001402	0	0.0001966	0	0	0	0	0	0	0	uncertain_significance	-	-	19	0	19	-34	0	0	0	0	EYS	2.058	0.09632	-	-	-	-	-	0	1	1	-	-	ENST00000342421	.	.	.	OK	NM_001142801.2_341-524	NA	TRUE	FALSE	TRUE	0	Green	1	0	0	1
chr6:65495511C>T	C	T	6:65495511-65495511	ENST00000503581.6	ENSG00000188107	EYS	MODIFIER	5_prime_UTR_variant	439	-	-	-	-	rs564008138,COSV100677285,COSV61001967	HGNC:21555	YES	NM_001142800.2	-	5	P2	-	0.0004013	0.001402	0	0.0001966	0	0	0	0	0	0	0	uncertain_significance	-	-	19	0	19	-34	0	0	0	0	EYS	2.058	0.09632	-	-	-	-	-	0	1	3	-	-	ENST00000342421	.	.	.	OK	NM_001142801.2_341-524	NA	TRUE	FALSE	TRUE	0	Green	1	0	0	1
chr6:65495511C>T	C	T	6:65495511-65495511	ENST00000503581.6	ENSG00000188107	EYS	MODIFIER	5_prime_UTR_variant	439	-	-	-	-	rs564008138,COSV100677285,COSV61001967	HGNC:21555	YES	NM_001142800.2	-	5	P2	-	0.0004013	0.001402	0	0.0001966	0	0	0	0	0	0	0	uncertain_significance	-	-	19	0	19	-34	0	0	0	0	EYS	2.058	0.09632	-	-	-	-	-	0	1	1	-	-	ENST00000342421	.	.	.	OK	NM_001142800.2_341-524	NA	TRUE	FALSE	TRUE	0	Green	1	0	0	1
chr6:65495511C>T	C	T	6:65495511-65495511	ENST00000342421.9	ENSG00000188107	EYS	MODIFIER	5_prime_UTR_variant	232	-	-	-	-	rs564008138,COSV100677285,COSV61001967	HGNC:21555	-	-	-	1	-	-	0.0004013	0.001402	0	0.0001966	0	0	0	0	0	0	0	uncertain_significance	-	-	19	0	19	-34	0	0	0	0	EYS	2.058	0.09632	-	-	-	-	-	0	1	1	-	-	ENST00000342421	.	.	.	OK	NM_001142800.2_341-524	NA	TRUE	FALSE	TRUE	1	Green	1	0	0	1
chr6:65495511C>T	C	T	6:65495511-65495511	ENST00000503581.6	ENSG00000188107	EYS	MODIFIER	5_prime_UTR_variant	439	-	-	-	-	rs564008138,COSV100677285,COSV61001967	HGNC:21555	YES	NM_001142800.2	-	5	P2	-	0.0004013	0.001402	0	0.0001966	0	0	0	0	0	0	0	uncertain_significance	-	-	19	0	19	-34	0	0	0	0	EYS	2.058	0.09632	-	-	-	-	-	0	1	3	-	-	ENST00000342421	.	.	.	OK	NM_001142800.2_341-524	NA	TRUE	FALSE	TRUE	0	Green	1	0	0	1
chr6:65495511C>T	C	T	6:65495511-65495511	ENST00000342421.9	ENSG00000188107	EYS	MODIFIER	5_prime_UTR_variant	232	-	-	-	-	rs564008138,COSV100677285,COSV61001967	HGNC:21555	-	-	-	1	-	-	0.0004013	0.001402	0	0.0001966	0	0	0	0	0	0	0	uncertain_significance	-	-	19	0	19	-34	0	0	0	0	EYS	2.058	0.09632	-	-	-	-	-	0	1	1	-	-	ENST00000342421	.	.	.	OK	NM_001142801.2_341-524	NA	TRUE	FALSE	TRUE	1	Green	1	0	0	1
chr6:65495511C>T	C	T	6:65495511-65495511	ENST00000342421.9	ENSG00000188107	EYS	MODIFIER	5_prime_UTR_variant	232	-	-	-	-	rs564008138,COSV100677285,COSV61001967	HGNC:21555	-	-	-	1	-	-	0.0004013	0.001402	0	0.0001966	0	0	0	0	0	0	0	uncertain_significance	-	-	19	0	19	-34	0	0	0	0	EYS	2.058	0.09632	-	-	-	-	-	0	1	3	-	-	ENST00000342421	.	.	.	OK	NM_001142800.2_341-524	NA	TRUE	FALSE	TRUE	1	Green	1	0	0	1
chr6:65495530C>G	C	G	6:65495530-65495530	ENST00000503581.6	ENSG00000188107	EYS	MODIFIER	5_prime_UTR_variant	420	-	-	-	-	rs1482471142	HGNC:21555	YES	NM_001142800.2	-	5	P2	-	1.97e-05	2.42e-05	0	0	0	0	0	0	2.94e-05	0	0	uncertain_significance	-	-	37	6	13	0	0	0	0	0	EYS	0.25	-0.34563	-	-	-	-	-	0	1	1	-	-	ENST00000342421	.	.	.	OK	NM_001292009.1_341-524	NA	TRUE	FALSE	TRUE	0	Green	1	0	0	1
chr6:65495530C>G	C	G	6:65495530-65495530	ENST00000503581.6	ENSG00000188107	EYS	MODIFIER	5_prime_UTR_variant	420	-	-	-	-	rs1482471142	HGNC:21555	YES	NM_001142800.2	-	5	P2	-	1.97e-05	2.42e-05	0	0	0	0	0	0	2.94e-05	0	0	uncertain_significance	-	-	37	6	13	0	0	0	0	0	EYS	0.25	-0.34563	-	-	-	-	-	0	1	1	-	-	ENST00000342421	.	.	.	OK	NM_001142800.2_341-524	NA	TRUE	FALSE	TRUE	0	Green	1	0	0	1
chr6:65495530C>G	C	G	6:65495530-65495530	ENST00000503581.6	ENSG00000188107	EYS	MODIFIER	5_prime_UTR_variant	420	-	-	-	-	rs1482471142	HGNC:21555	YES	NM_001142800.2	-	5	P2	-	1.97e-05	2.42e-05	0	0	0	0	0	0	2.94e-05	0	0	uncertain_significance	-	-	37	6	13	0	0	0	0	0	EYS	0.25	-0.34563	-	-	-	-	-	0	1	1	-	-	ENST00000342421	.	.	.	OK	NM_001142801.2_341-524	NA	TRUE	FALSE	TRUE	0	Green	1	0	0	1
chr6:65495530C>G	C	G	6:65495530-65495530	ENST00000342421.9	ENSG00000188107	EYS	MODIFIER	5_prime_UTR_variant	213	-	-	-	-	rs1482471142	HGNC:21555	-	-	-	1	-	-	1.97e-05	2.42e-05	0	0	0	0	0	0	2.94e-05	0	0	uncertain_significance	-	-	37	6	13	0	0	0	0	0	EYS	0.25	-0.34563	-	-	-	-	-	0	1	3	-	-	ENST00000342421	.	.	.	OK	NM_001292009.1_341-524	NA	TRUE	FALSE	TRUE	1	Green	1	0	0	1
chr6:65495530C>G	C	G	6:65495530-65495530	ENST00000503581.6	ENSG00000188107	EYS	MODIFIER	5_prime_UTR_variant	420	-	-	-	-	rs1482471142	HGNC:21555	YES	NM_001142800.2	-	5	P2	-	1.97e-05	2.42e-05	0	0	0	0	0	0	2.94e-05	0	0	uncertain_significance	-	-	37	6	13	0	0	0	0	0	EYS	0.25	-0.34563	-	-	-	-	-	0	1	3	-	-	ENST00000342421	.	.	.	OK	NM_001292009.1_341-524	NA	TRUE	FALSE	TRUE	0	Green	1	0	0	1
chr6:65495530C>G	C	G	6:65495530-65495530	ENST00000342421.9	ENSG00000188107	EYS	MODIFIER	5_prime_UTR_variant	213	-	-	-	-	rs1482471142	HGNC:21555	-	-	-	1	-	-	1.97e-05	2.42e-05	0	0	0	0	0	0	2.94e-05	0	0	uncertain_significance	-	-	37	6	13	0	0	0	0	0	EYS	0.25	-0.34563	-	-	-	-	-	0	1	1	-	-	ENST00000342421	.	.	.	OK	NM_198283.1_201-384	NA	TRUE	FALSE	TRUE	1	Green	1	0	0	1
chr6:65495530C>G	C	G	6:65495530-65495530	ENST00000342421.9	ENSG00000188107	EYS	MODIFIER	5_prime_UTR_variant	213	-	-	-	-	rs1482471142	HGNC:21555	-	-	-	1	-	-	1.97e-05	2.42e-05	0	0	0	0	0	0	2.94e-05	0	0	uncertain_significance	-	-	37	6	13	0	0	0	0	0	EYS	0.25	-0.34563	-	-	-	-	-	0	1	1	-	-	ENST00000342421	.	.	.	OK	NM_001142801.2_341-524	NA	TRUE	FALSE	TRUE	1	Green	1	0	0	1
chr6:65495530C>G	C	G	6:65495530-65495530	ENST00000503581.6	ENSG00000188107	EYS	MODIFIER	5_prime_UTR_variant	420	-	-	-	-	rs1482471142	HGNC:21555	YES	NM_001142800.2	-	5	P2	-	1.97e-05	2.42e-05	0	0	0	0	0	0	2.94e-05	0	0	uncertain_significance	-	-	37	6	13	0	0	0	0	0	EYS	0.25	-0.34563	-	-	-	-	-	0	1	3	-	-	ENST00000342421	.	.	.	OK	NM_001142801.2_341-524	NA	TRUE	FALSE	TRUE	0	Green	1	0	0	1
chr6:65495530C>G	C	G	6:65495530-65495530	ENST00000342421.9	ENSG00000188107	EYS	MODIFIER	5_prime_UTR_variant	213	-	-	-	-	rs1482471142	HGNC:21555	-	-	-	1	-	-	1.97e-05	2.42e-05	0	0	0	0	0	0	2.94e-05	0	0	uncertain_significance	-	-	37	6	13	0	0	0	0	0	EYS	0.25	-0.34563	-	-	-	-	-	0	1	3	-	-	ENST00000342421	.	.	.	OK	NM_001142800.2_341-524	NA	TRUE	FALSE	TRUE	1	Green	1	0	0	1
chr6:65495530C>G	C	G	6:65495530-65495530	ENST00000503581.6	ENSG00000188107	EYS	MODIFIER	5_prime_UTR_variant	420	-	-	-	-	rs1482471142	HGNC:21555	YES	NM_001142800.2	-	5	P2	-	1.97e-05	2.42e-05	0	0	0	0	0	0	2.94e-05	0	0	uncertain_significance	-	-	37	6	13	0	0	0	0	0	EYS	0.25	-0.34563	-	-	-	-	-	0	1	1	-	-	ENST00000342421	.	.	.	OK	NM_198283.1_201-384	NA	TRUE	FALSE	TRUE	0	Green	1	0	0	1
chr6:65495530C>G	C	G	6:65495530-65495530	ENST00000503581.6	ENSG00000188107	EYS	MODIFIER	5_prime_UTR_variant	420	-	-	-	-	rs1482471142	HGNC:21555	YES	NM_001142800.2	-	5	P2	-	1.97e-05	2.42e-05	0	0	0	0	0	0	2.94e-05	0	0	uncertain_significance	-	-	37	6	13	0	0	0	0	0	EYS	0.25	-0.34563	-	-	-	-	-	0	1	3	-	-	ENST00000342421	.	.	.	OK	NM_198283.1_201-384	NA	TRUE	FALSE	TRUE	0	Green	1	0	0	1
chr6:65495530C>G	C	G	6:65495530-65495530	ENST00000342421.9	ENSG00000188107	EYS	MODIFIER	5_prime_UTR_variant	213	-	-	-	-	rs1482471142	HGNC:21555	-	-	-	1	-	-	1.97e-05	2.42e-05	0	0	0	0	0	0	2.94e-05	0	0	uncertain_significance	-	-	37	6	13	0	0	0	0	0	EYS	0.25	-0.34563	-	-	-	-	-	0	1	3	-	-	ENST00000342421	.	.	.	OK	NM_001142801.2_341-524	NA	TRUE	FALSE	TRUE	1	Green	1	0	0	1
chr6:65495530C>G	C	G	6:65495530-65495530	ENST00000342421.9	ENSG00000188107	EYS	MODIFIER	5_prime_UTR_variant	213	-	-	-	-	rs1482471142	HGNC:21555	-	-	-	1	-	-	1.97e-05	2.42e-05	0	0	0	0	0	0	2.94e-05	0	0	uncertain_significance	-	-	37	6	13	0	0	0	0	0	EYS	0.25	-0.34563	-	-	-	-	-	0	1	1	-	-	ENST00000342421	.	.	.	OK	NM_001142800.2_341-524	NA	TRUE	FALSE	TRUE	1	Green	1	0	0	1
chr6:65495530C>G	C	G	6:65495530-65495530	ENST00000342421.9	ENSG00000188107	EYS	MODIFIER	5_prime_UTR_variant	213	-	-	-	-	rs1482471142	HGNC:21555	-	-	-	1	-	-	1.97e-05	2.42e-05	0	0	0	0	0	0	2.94e-05	0	0	uncertain_significance	-	-	37	6	13	0	0	0	0	0	EYS	0.25	-0.34563	-	-	-	-	-	0	1	3	-	-	ENST00000342421	.	.	.	OK	NM_198283.1_201-384	NA	TRUE	FALSE	TRUE	1	Green	1	0	0	1
chr6:65495530C>G	C	G	6:65495530-65495530	ENST00000342421.9	ENSG00000188107	EYS	MODIFIER	5_prime_UTR_variant	213	-	-	-	-	rs1482471142	HGNC:21555	-	-	-	1	-	-	1.97e-05	2.42e-05	0	0	0	0	0	0	2.94e-05	0	0	uncertain_significance	-	-	37	6	13	0	0	0	0	0	EYS	0.25	-0.34563	-	-	-	-	-	0	1	1	-	-	ENST00000342421	.	.	.	OK	NM_001292009.1_341-524	NA	TRUE	FALSE	TRUE	1	Green	1	0	0	1
chr6:65495530C>G	C	G	6:65495530-65495530	ENST00000503581.6	ENSG00000188107	EYS	MODIFIER	5_prime_UTR_variant	420	-	-	-	-	rs1482471142	HGNC:21555	YES	NM_001142800.2	-	5	P2	-	1.97e-05	2.42e-05	0	0	0	0	0	0	2.94e-05	0	0	uncertain_significance	-	-	37	6	13	0	0	0	0	0	EYS	0.25	-0.34563	-	-	-	-	-	0	1	3	-	-	ENST00000342421	.	.	.	OK	NM_001142800.2_341-524	NA	TRUE	FALSE	TRUE	0	Green	1	0	0	1
chr6:65495578G>C	G	C	6:65495578-65495578	ENST00000342421.9	ENSG00000188107	EYS	MODIFIER	5_prime_UTR_variant	165	-	-	-	-	rs973838645	HGNC:21555	-	-	-	1	-	-	6.58e-06	0	0	0	0	0	0	0	0	0.0004794	0	-	-	-	-42	29	5	-48	0	0.03	0	0	EYS	3.615	0.242342	-	-	-	-	-	0	1	3	-	-	ENST00000342421	.	.	.	OK	NM_198283.1_201-384	NA	TRUE	FALSE	TRUE	1	Green	1	0	0	1
chr6:65495578G>C	G	C	6:65495578-65495578	ENST00000503581.6	ENSG00000188107	EYS	MODIFIER	5_prime_UTR_variant	372	-	-	-	-	rs973838645	HGNC:21555	YES	NM_001142800.2	-	5	P2	-	6.58e-06	0	0	0	0	0	0	0	0	0.0004794	0	-	-	-	-42	29	5	-48	0	0.03	0	0	EYS	3.615	0.242342	-	-	-	-	-	0	1	3	-	-	ENST00000342421	.	.	.	OK	NM_001292009.1_341-524	NA	TRUE	FALSE	TRUE	0	Green	1	0	0	1
chr6:65495578G>C	G	C	6:65495578-65495578	ENST00000342421.9	ENSG00000188107	EYS	MODIFIER	5_prime_UTR_variant	165	-	-	-	-	rs973838645	HGNC:21555	-	-	-	1	-	-	6.58e-06	0	0	0	0	0	0	0	0	0.0004794	0	-	-	-	-42	29	5	-48	0	0.03	0	0	EYS	3.615	0.242342	-	-	-	-	-	0	1	3	-	-	ENST00000342421	.	.	.	OK	NM_001142801.2_341-524	NA	TRUE	FALSE	TRUE	1	Green	1	0	0	1
chr6:65495578G>C	G	C	6:65495578-65495578	ENST00000503581.6	ENSG00000188107	EYS	MODIFIER	5_prime_UTR_variant	372	-	-	-	-	rs973838645	HGNC:21555	YES	NM_001142800.2	-	5	P2	-	6.58e-06	0	0	0	0	0	0	0	0	0.0004794	0	-	-	-	-42	29	5	-48	0	0.03	0	0	EYS	3.615	0.242342	-	-	-	-	-	0	1	3	-	-	ENST00000342421	.	.	.	OK	NM_001142801.2_341-524	NA	TRUE	FALSE	TRUE	0	Green	1	0	0	1
chr6:65495578G>C	G	C	6:65495578-65495578	ENST00000503581.6	ENSG00000188107	EYS	MODIFIER	5_prime_UTR_variant	372	-	-	-	-	rs973838645	HGNC:21555	YES	NM_001142800.2	-	5	P2	-	6.58e-06	0	0	0	0	0	0	0	0	0.0004794	0	-	-	-	-42	29	5	-48	0	0.03	0	0	EYS	3.615	0.242342	-	-	-	-	-	0	1	3	-	-	ENST00000342421	.	.	.	OK	NM_001142800.2_341-524	NA	TRUE	FALSE	TRUE	0	Green	1	0	0	1
chr6:65495578G>C	G	C	6:65495578-65495578	ENST00000503581.6	ENSG00000188107	EYS	MODIFIER	5_prime_UTR_variant	372	-	-	-	-	rs973838645	HGNC:21555	YES	NM_001142800.2	-	5	P2	-	6.58e-06	0	0	0	0	0	0	0	0	0.0004794	0	-	-	-	-42	29	5	-48	0	0.03	0	0	EYS	3.615	0.242342	-	-	-	-	-	0	1	1	-	-	ENST00000342421	.	.	.	OK	NM_001292009.1_341-524	NA	TRUE	FALSE	TRUE	0	Green	1	0	0	1
chr6:65495578G>C	G	C	6:65495578-65495578	ENST00000342421.9	ENSG00000188107	EYS	MODIFIER	5_prime_UTR_variant	165	-	-	-	-	rs973838645	HGNC:21555	-	-	-	1	-	-	6.58e-06	0	0	0	0	0	0	0	0	0.0004794	0	-	-	-	-42	29	5	-48	0	0.03	0	0	EYS	3.615	0.242342	-	-	-	-	-	0	1	3	-	-	ENST00000342421	.	.	.	OK	NM_001142800.2_341-524	NA	TRUE	FALSE	TRUE	1	Green	1	0	0	1
chr6:65495578G>C	G	C	6:65495578-65495578	ENST00000503581.6	ENSG00000188107	EYS	MODIFIER	5_prime_UTR_variant	372	-	-	-	-	rs973838645	HGNC:21555	YES	NM_001142800.2	-	5	P2	-	6.58e-06	0	0	0	0	0	0	0	0	0.0004794	0	-	-	-	-42	29	5	-48	0	0.03	0	0	EYS	3.615	0.242342	-	-	-	-	-	0	1	1	-	-	ENST00000342421	.	.	.	OK	NM_198283.1_201-384	NA	TRUE	FALSE	TRUE	0	Green	1	0	0	1
chr6:65495578G>C	G	C	6:65495578-65495578	ENST00000503581.6	ENSG00000188107	EYS	MODIFIER	5_prime_UTR_variant	372	-	-	-	-	rs973838645	HGNC:21555	YES	NM_001142800.2	-	5	P2	-	6.58e-06	0	0	0	0	0	0	0	0	0.0004794	0	-	-	-	-42	29	5	-48	0	0.03	0	0	EYS	3.615	0.242342	-	-	-	-	-	0	1	3	-	-	ENST00000342421	.	.	.	OK	NM_198283.1_201-384	NA	TRUE	FALSE	TRUE	0	Green	1	0	0	1
chr6:65495578G>C	G	C	6:65495578-65495578	ENST00000342421.9	ENSG00000188107	EYS	MODIFIER	5_prime_UTR_variant	165	-	-	-	-	rs973838645	HGNC:21555	-	-	-	1	-	-	6.58e-06	0	0	0	0	0	0	0	0	0.0004794	0	-	-	-	-42	29	5	-48	0	0.03	0	0	EYS	3.615	0.242342	-	-	-	-	-	0	1	1	-	-	ENST00000342421	.	.	.	OK	NM_198283.1_201-384	NA	TRUE	FALSE	TRUE	1	Green	1	0	0	1
chr6:65495578G>C	G	C	6:65495578-65495578	ENST00000342421.9	ENSG00000188107	EYS	MODIFIER	5_prime_UTR_variant	165	-	-	-	-	rs973838645	HGNC:21555	-	-	-	1	-	-	6.58e-06	0	0	0	0	0	0	0	0	0.0004794	0	-	-	-	-42	29	5	-48	0	0.03	0	0	EYS	3.615	0.242342	-	-	-	-	-	0	1	1	-	-	ENST00000342421	.	.	.	OK	NM_001292009.1_341-524	NA	TRUE	FALSE	TRUE	1	Green	1	0	0	1
chr6:65495578G>C	G	C	6:65495578-65495578	ENST00000342421.9	ENSG00000188107	EYS	MODIFIER	5_prime_UTR_variant	165	-	-	-	-	rs973838645	HGNC:21555	-	-	-	1	-	-	6.58e-06	0	0	0	0	0	0	0	0	0.0004794	0	-	-	-	-42	29	5	-48	0	0.03	0	0	EYS	3.615	0.242342	-	-	-	-	-	0	1	3	-	-	ENST00000342421	.	.	.	OK	NM_001292009.1_341-524	NA	TRUE	FALSE	TRUE	1	Green	1	0	0	1
chr6:65495578G>C	G	C	6:65495578-65495578	ENST00000503581.6	ENSG00000188107	EYS	MODIFIER	5_prime_UTR_variant	372	-	-	-	-	rs973838645	HGNC:21555	YES	NM_001142800.2	-	5	P2	-	6.58e-06	0	0	0	0	0	0	0	0	0.0004794	0	-	-	-	-42	29	5	-48	0	0.03	0	0	EYS	3.615	0.242342	-	-	-	-	-	0	1	1	-	-	ENST00000342421	.	.	.	OK	NM_001142801.2_341-524	NA	TRUE	FALSE	TRUE	0	Green	1	0	0	1
chr6:65495578G>C	G	C	6:65495578-65495578	ENST00000342421.9	ENSG00000188107	EYS	MODIFIER	5_prime_UTR_variant	165	-	-	-	-	rs973838645	HGNC:21555	-	-	-	1	-	-	6.58e-06	0	0	0	0	0	0	0	0	0.0004794	0	-	-	-	-42	29	5	-48	0	0.03	0	0	EYS	3.615	0.242342	-	-	-	-	-	0	1	1	-	-	ENST00000342421	.	.	.	OK	NM_001142800.2_341-524	NA	TRUE	FALSE	TRUE	1	Green	1	0	0	1
chr6:65495578G>C	G	C	6:65495578-65495578	ENST00000503581.6	ENSG00000188107	EYS	MODIFIER	5_prime_UTR_variant	372	-	-	-	-	rs973838645	HGNC:21555	YES	NM_001142800.2	-	5	P2	-	6.58e-06	0	0	0	0	0	0	0	0	0.0004794	0	-	-	-	-42	29	5	-48	0	0.03	0	0	EYS	3.615	0.242342	-	-	-	-	-	0	1	1	-	-	ENST00000342421	.	.	.	OK	NM_001142800.2_341-524	NA	TRUE	FALSE	TRUE	0	Green	1	0	0	1
chr6:65495578G>C	G	C	6:65495578-65495578	ENST00000342421.9	ENSG00000188107	EYS	MODIFIER	5_prime_UTR_variant	165	-	-	-	-	rs973838645	HGNC:21555	-	-	-	1	-	-	6.58e-06	0	0	0	0	0	0	0	0	0.0004794	0	-	-	-	-42	29	5	-48	0	0.03	0	0	EYS	3.615	0.242342	-	-	-	-	-	0	1	1	-	-	ENST00000342421	.	.	.	OK	NM_001142801.2_341-524	NA	TRUE	FALSE	TRUE	1	Green	1	0	0	1
chr6:65495933A>G	A	G	6:65495933-65495933	ENST00000342421.9	ENSG00000188107	EYS	MODIFIER	5_prime_UTR_variant	61	-	-	-	-	rs747914953	HGNC:21555	-	-	-	1	-	-	9.2e-05	0	0	0.0001964	0	0	0	0	0.0001176	0.0004785	0.0004142	uncertain_significance	-	-	38	-36	38	34	0	0	0	0	EYS	1.162	-0.029439	-	-	-	-	-	0	1	3	-	-	ENST00000342421	.	.	.	OK	NM_001142801.2_101-314	NA	TRUE	FALSE	TRUE	1	Green	1	0	0	1
chr6:65495933A>G	A	G	6:65495933-65495933	ENST00000503581.6	ENSG00000188107	EYS	MODIFIER	5_prime_UTR_variant	268	-	-	-	-	rs747914953	HGNC:21555	YES	NM_001142800.2	-	5	P2	-	9.2e-05	0	0	0.0001964	0	0	0	0	0.0001176	0.0004785	0.0004142	uncertain_significance	-	-	38	-36	38	34	0	0	0	0	EYS	1.162	-0.029439	-	-	-	-	-	0	1	3	-	-	ENST00000342421	.	.	.	OK	NM_001142801.2_101-314	NA	TRUE	FALSE	TRUE	0	Green	1	0	0	1
chr6:65495933A>G	A	G	6:65495933-65495933	ENST00000503581.6	ENSG00000188107	EYS	MODIFIER	5_prime_UTR_variant	268	-	-	-	-	rs747914953	HGNC:21555	YES	NM_001142800.2	-	5	P2	-	9.2e-05	0	0	0.0001964	0	0	0	0	0.0001176	0.0004785	0.0004142	uncertain_significance	-	-	38	-36	38	34	0	0	0	0	EYS	1.162	-0.029439	-	-	-	-	-	0	1	3	-	-	ENST00000342421	.	.	.	OK	NM_001142800.2_101-314	NA	TRUE	FALSE	TRUE	0	Green	1	0	0	1
chr6:65495933A>G	A	G	6:65495933-65495933	ENST00000342421.9	ENSG00000188107	EYS	MODIFIER	5_prime_UTR_variant	61	-	-	-	-	rs747914953	HGNC:21555	-	-	-	1	-	-	9.2e-05	0	0	0.0001964	0	0	0	0	0.0001176	0.0004785	0.0004142	uncertain_significance	-	-	38	-36	38	34	0	0	0	0	EYS	1.162	-0.029439	-	-	-	-	-	0	1	1	-	-	ENST00000342421	.	.	.	OK	NM_001142800.2_101-314	NA	TRUE	FALSE	TRUE	1	Green	1	0	0	1
chr6:65495933A>G	A	G	6:65495933-65495933	ENST00000503581.6	ENSG00000188107	EYS	MODIFIER	5_prime_UTR_variant	268	-	-	-	-	rs747914953	HGNC:21555	YES	NM_001142800.2	-	5	P2	-	9.2e-05	0	0	0.0001964	0	0	0	0	0.0001176	0.0004785	0.0004142	uncertain_significance	-	-	38	-36	38	34	0	0	0	0	EYS	1.162	-0.029439	-	-	-	-	-	0	1	1	-	-	ENST00000342421	.	.	.	OK	NM_001142801.2_101-314	NA	TRUE	FALSE	TRUE	0	Green	1	0	0	1
chr6:65495933A>G	A	G	6:65495933-65495933	ENST00000503581.6	ENSG00000188107	EYS	MODIFIER	5_prime_UTR_variant	268	-	-	-	-	rs747914953	HGNC:21555	YES	NM_001142800.2	-	5	P2	-	9.2e-05	0	0	0.0001964	0	0	0	0	0.0001176	0.0004785	0.0004142	uncertain_significance	-	-	38	-36	38	34	0	0	0	0	EYS	1.162	-0.029439	-	-	-	-	-	0	1	1	-	-	ENST00000342421	.	.	.	OK	NM_001142800.2_101-314	NA	TRUE	FALSE	TRUE	0	Green	1	0	0	1
chr6:65495933A>G	A	G	6:65495933-65495933	ENST00000342421.9	ENSG00000188107	EYS	MODIFIER	5_prime_UTR_variant	61	-	-	-	-	rs747914953	HGNC:21555	-	-	-	1	-	-	9.2e-05	0	0	0.0001964	0	0	0	0	0.0001176	0.0004785	0.0004142	uncertain_significance	-	-	38	-36	38	34	0	0	0	0	EYS	1.162	-0.029439	-	-	-	-	-	0	1	3	-	-	ENST00000342421	.	.	.	OK	NM_001142800.2_101-314	NA	TRUE	FALSE	TRUE	1	Green	1	0	0	1
chr6:65495933A>G	A	G	6:65495933-65495933	ENST00000342421.9	ENSG00000188107	EYS	MODIFIER	5_prime_UTR_variant	61	-	-	-	-	rs747914953	HGNC:21555	-	-	-	1	-	-	9.2e-05	0	0	0.0001964	0	0	0	0	0.0001176	0.0004785	0.0004142	uncertain_significance	-	-	38	-36	38	34	0	0	0	0	EYS	1.162	-0.029439	-	-	-	-	-	0	1	1	-	-	ENST00000342421	.	.	.	OK	NM_001142801.2_101-314	NA	TRUE	FALSE	TRUE	1	Green	1	0	0	1
chr6:65639782A>T	A	T	6:65639782-65639782	ENST00000503581.6	ENSG00000188107	EYS	MODIFIER	5_prime_UTR_variant	203	-	-	-	-	rs145321084	HGNC:21555	YES	NM_001142800.2	-	5	P2	-	0.00247	0.0008926	0	0.001309	0.00432	0.0001929	0.0004705	0	0.00413	0.002392	0.002481	uncertain_significance,benign/likely_benign	-	-	42	-4	-34	-4	0	0	0	0	EYS	10.61	0.916445	-	-	-	-	-	0	1	3	uAUG_gained_CapDistanceToStart:202,uAUG_gained_DistanceToCDS:337,uAUG_gained_DistanceToStop:156,uAUG_gained_KozakContext:TACATGA,uAUG_gained_KozakStrength:Weak,uAUG_gained_type:uORF	uAUG_gained	ENST00000503581	.	.	.	OK	NM_001142801.2_101-314	NA	TRUE	FALSE	TRUE	0	Green	20	0	0	20
chr6:65639782A>T	A	T	6:65639782-65639782	ENST00000503581.6	ENSG00000188107	EYS	MODIFIER	5_prime_UTR_variant	203	-	-	-	-	rs145321084	HGNC:21555	YES	NM_001142800.2	-	5	P2	-	0.00247	0.0008926	0	0.001309	0.00432	0.0001929	0.0004705	0	0.00413	0.002392	0.002481	uncertain_significance,benign/likely_benign	-	-	42	-4	-34	-4	0	0	0	0	EYS	10.61	0.916445	-	-	-	-	-	0	1	3	uAUG_gained_CapDistanceToStart:202,uAUG_gained_DistanceToCDS:337,uAUG_gained_DistanceToStop:156,uAUG_gained_KozakContext:TACATGA,uAUG_gained_KozakStrength:Weak,uAUG_gained_type:uORF	uAUG_gained	ENST00000503581	.	.	.	OK	NM_001142800.2_101-314	NA	TRUE	FALSE	TRUE	0	Green	20	0	0	20
chr6:65639852G>C	G	C	6:65639852-65639852	ENST00000503581.6	ENSG00000188107	EYS	MODIFIER	5_prime_UTR_variant	133	-	-	-	-	rs137924872	HGNC:21555	YES	NM_001142800.2	-	5	P2	-	0.004976	0.01726	0	0.001702	0	0	0	0	0.0001617	0.002392	0	benign,uncertain_significance	-	-	-28	40	3	30	0	0	0	0	EYS	1.996	0.089148	-	-	-	-	-	0	1	3	-	-	ENST00000503581	.	.	.	OK	NM_001142800.2_101-314	NA	TRUE	FALSE	TRUE	0	Green	8	0	0	8
chr6:65639852G>C	G	C	6:65639852-65639852	ENST00000503581.6	ENSG00000188107	EYS	MODIFIER	5_prime_UTR_variant	133	-	-	-	-	rs137924872	HGNC:21555	YES	NM_001142800.2	-	5	P2	-	0.004976	0.01726	0	0.001702	0	0	0	0	0.0001617	0.002392	0	benign,uncertain_significance	-	-	-28	40	3	30	0	0	0	0	EYS	1.996	0.089148	-	-	-	-	-	0	1	3	-	-	ENST00000503581	.	.	.	OK	NM_001142801.2_101-314	NA	TRUE	FALSE	TRUE	0	Green	8	0	0	8
chr6:65639859C>T	C	T	6:65639859-65639859	ENST00000503581.6	ENSG00000188107	EYS	MODIFIER	5_prime_UTR_variant	126	-	-	-	-	rs181146743	HGNC:21555	YES	NM_001142800.2	-	5	P2	-	0.001782	0.0002656	0.001096	0.0003271	0.0002882	0.0001931	0.0009436	0	0.003499	0.000956	0.0004142	uncertain_significance,benign	-	-	-35	33	33	5	0	0	0	0	EYS	3.131	0.200601	-	-	-	-	-	0	1	3	-	-	ENST00000503581	.	.	.	OK	NM_001142801.2_101-314	NA	TRUE	FALSE	TRUE	0	Green	15	0	0	15
chr6:65639859C>T	C	T	6:65639859-65639859	ENST00000503581.6	ENSG00000188107	EYS	MODIFIER	5_prime_UTR_variant	126	-	-	-	-	rs181146743	HGNC:21555	YES	NM_001142800.2	-	5	P2	-	0.001782	0.0002656	0.001096	0.0003271	0.0002882	0.0001931	0.0009436	0	0.003499	0.000956	0.0004142	uncertain_significance,benign	-	-	-35	33	33	5	0	0	0	0	EYS	3.131	0.200601	-	-	-	-	-	0	1	3	-	-	ENST00000503581	.	.	.	OK	NM_001142800.2_101-314	NA	TRUE	FALSE	TRUE	0	Green	15	0	0	15
chr6:65707179A>T	A	T	6:65707179-65707179	ENST00000503581.6	ENSG00000188107	EYS	MODIFIER	5_prime_UTR_variant	48	-	-	-	-	rs954063114	HGNC:21555	YES	NM_001142800.2	-	5	P2	-	1.97e-05	0	0	0	0	0	0	0	4.41e-05	0	0	-	-	-	-4	-15	-44	-38	0	0	0	0	EYS	4.27	0.298353	-	-	-	-	-	0	1	3	-	-	ENST00000503581	.	.	.	OK	NA	p1@EYS	FALSE	TRUE	TRUE	0	Green	2	0	0	2
chr6:65707184G>A	G	A	6:65707184-65707184	ENST00000503581.6	ENSG00000188107	EYS	MODIFIER	5_prime_UTR_variant	43	-	-	-	-	rs184368442	HGNC:21555	YES	NM_001142800.2	-	5	P2	-	0.0002894	0.0001207	0	0	0	0	0	0	0.0005736	0	0	uncertain_significance	-	-	-9	-20	-43	-49	0	0	0	0	EYS	0.096	-0.543044	-	-	-	-	-	0	1	3	-	-	ENST00000503581	.	.	.	OK	NA	p1@EYS	FALSE	TRUE	TRUE	0	Green	2	0	0	2
chr6:65707203C>G	C	G	6:65707203-65707203	ENST00000503581.6	ENSG00000188107	EYS	MODIFIER	5_prime_UTR_variant	24	-	-	-	-	rs1022986536	HGNC:21555	YES	NM_001142800.2	-	5	P2	-	6.57e-06	0	0	0	0	0	0	0	1.47e-05	0	0	-	-	-	20	-1	-19	0	0	0	0	0	EYS	9.339	0.794667	-	-	-	-	-	0	1	3	-	-	ENST00000503581	.	.	.	OK	NA	p6@EYS	FALSE	TRUE	TRUE	0	Green	1	0	0	1
chr6:71886568C>G	C	G	6:71886568-71886568	ENST00000521978.6	ENSG00000079841	RIMS1	MODIFIER	5_prime_UTR_variant	19	-	-	-	-	rs983622890	HGNC:17282	YES	NM_014989.7	-	1	P2	-	0.0001252	2.41e-05	0	0	0	0	0	0	0.0002509	0.0004803	0	-	-	-	-	-	-	-	-	-	-	-	-	10.45	0.90153	-	-	-	-	-	0	0	2	-	-	NA	NA	NA	NA	LC	NA	p2@RIMS1	FALSE	TRUE	TRUE	0	Red	4	0	0	4
chr6:71886628A>C	A	C	6:71886628-71886628	ENST00000521978.6	ENSG00000079841	RIMS1	MODIFIER	5_prime_UTR_variant	79	-	-	-	-	rs1483764868	HGNC:17282	YES	NM_014989.7	-	1	P2	-	0.0002276	0.0001112	0	0.0003819	0.0003369	0	0	0	0.000303	0.001152	0	-	-	-	-	-	-	-	-	-	-	-	-	13.38	1.16883	-	-	-	-	-	0	0	2	-	-	NA	NA	NA	NA	LC	NA	p3@RIMS1	FALSE	TRUE	TRUE	0	Red	5	0	0	5
chr6:71886651C>A	C	A	6:71886651-71886651	ENST00000521978.6	ENSG00000079841	RIMS1	MODIFIER	5_prime_UTR_variant	102	-	-	-	-	rs1183435024	HGNC:17282	YES	NM_014989.7	-	1	P2	-	2.67e-05	0	0	0	0	0	0	0	5.96e-05	0	0	-	-	-	-	-	-	-	-	-	-	-	-	9.251	0.785717	-	-	-	-	-	0	0	2	-	-	NA	NA	NA	NA	LC	NA	p3@RIMS1	FALSE	TRUE	TRUE	0	Red	1	0	0	1
chr6:71886673G>C	G	C	6:71886673-71886673	ENST00000521978.6	ENSG00000079841	RIMS1	MODIFIER	5_prime_UTR_variant	124	-	-	-	-	-	HGNC:17282	YES	NM_014989.7	-	1	P2	-	-	-	-	-	-	-	-	-	-	-	-	-	-	-	-	-	-	-	-	-	-	-	-	13.8	1.2212	-	-	-	-	-	0	0	2	-	-	NA	NA	NA	NA	LC	NA	p3@RIMS1	FALSE	TRUE	TRUE	0	Red	1	0	0	1
chr6:71886707C>G	C	G	6:71886707-71886707	ENST00000521978.6	ENSG00000079841	RIMS1	MODIFIER	5_prime_UTR_variant	158	-	-	-	-	rs1044534889	HGNC:17282	YES	NM_014989.7	-	1	P2	-	1.99e-05	4.85e-05	0	0	0	0	0	0	1.48e-05	0	0	-	-	-	-	-	-	-	-	-	-	-	-	9.968	0.856425	-	-	-	-	-	0	0	2	-	-	ENST00000491071	.	.	.	LC	NA	p4@RIMS1	FALSE	TRUE	TRUE	0	Red	1	0	0	1
chr6:71886722C>T	C	T	6:71886722-71886722	ENST00000521978.6	ENSG00000079841	RIMS1	MODIFIER	5_prime_UTR_variant	173	-	-	-	-	rs577898637	HGNC:17282	YES	NM_014989.7	-	1	P2	-	0.0008805	0.0001695	0	0.001187	0.001446	0	0	0	0.0009754	0.001927	0.006829	benign	-	-	-	-	-	-	-	-	-	-	-	11.2	0.966584	-	-	-	-	-	0	0	2	-	-	ENST00000491071	.	.	.	LC	NA	p4@RIMS1	FALSE	TRUE	TRUE	0	Red	5	2	0	7
chr6:71886727C>G	C	G	6:71886727-71886727	ENST00000521978.6	ENSG00000079841	RIMS1	MODIFIER	5_prime_UTR_variant	178	-	-	-	-	rs529872975	HGNC:17282	YES	NM_014989.7	-	1	P2	-	9.93e-05	0	0	0	0	0	0	0	1.48e-05	0	0.002895	-	-	-	-	-	-	-	-	-	-	-	-	14.02	1.24979	-	-	-	-	-	0	0	2	-	-	ENST00000491071	.	.	.	LC	NA	p4@RIMS1	FALSE	TRUE	TRUE	0	Red	3	1	0	4
chr6:72366748A>G	A	G	6:72366748-72366748	ENST00000414192.2	ENSG00000079841	RIMS1	MODIFIER	5_prime_UTR_variant	19	-	-	-	-	-	HGNC:17282	-	-	-	2	-	-	-	-	-	-	-	-	-	-	-	-	-	-	-	-	-9	13	-1	41	0	0	0	0	RIMS1	3.303	0.215603	-	-	-	-	-	-	-	-	-	-	ENST00000414192	.	.	.	OK	NA	p23@RIMS1	FALSE	TRUE	TRUE	1	Red	1	0	0	1
chr6:72366748A>G	A	G	6:72366748-72366748	ENST00000521978.6	ENSG00000079841	RIMS1	MODIFIER	intron_variant	-	-	-	-	-	-	HGNC:17282	YES	NM_014989.7	-	1	P2	-	-	-	-	-	-	-	-	-	-	-	-	-	-	-	-9	13	-1	41	0	0	0	0	RIMS1	3.303	0.215603	-	-	-	-	-	-	-	-	-	-	ENST00000414192	.	.	.	OK	NA	p23@RIMS1	FALSE	TRUE	TRUE	0	Red	1	0	0	1
chr6:72366748A>G	A	G	6:72366748-72366748	ENST00000521978.6	ENSG00000079841	RIMS1	MODIFIER	intron_variant	-	-	-	-	-	-	HGNC:17282	YES	NM_014989.7	-	1	P2	-	-	-	-	-	-	-	-	-	-	-	-	-	-	-	-9	13	-1	41	0	0	0	0	RIMS1	3.303	0.215603	-	-	-	-	-	0	0	1	-	-	ENST00000414192	.	.	.	OK	NA	p23@RIMS1	FALSE	TRUE	TRUE	0	Red	1	0	0	1
chr6:72366748A>G	A	G	6:72366748-72366748	ENST00000414192.2	ENSG00000079841	RIMS1	MODIFIER	5_prime_UTR_variant	19	-	-	-	-	-	HGNC:17282	-	-	-	2	-	-	-	-	-	-	-	-	-	-	-	-	-	-	-	-	-9	13	-1	41	0	0	0	0	RIMS1	3.303	0.215603	-	-	-	-	-	0	0	1	-	-	ENST00000414192	.	.	.	OK	NA	p23@RIMS1	FALSE	TRUE	TRUE	1	Red	1	0	0	1
chr6:76072606C>A	C	A	6:76072606-76072606	ENST00000369950.8	ENSG00000112706	IMPG1	MODIFIER	5_prime_UTR_variant	57	-	-	-	-	rs41269333	HGNC:6055	YES	NM_001563.4	-	1	P2	-	0.009677	0.00186	0.05824	0.005312	0.003746	0	0.02857	0	0.01363	0.008596	0	-	-	-	13	1	14	1	0	0	0.1	0	IMPG1	12.89	1.11278	-	-	-	-	-	0	1	2	-	-	ENST00000369950	.	.	.	OK	NM_001563.4_1-174	NA	TRUE	FALSE	TRUE	1	Green	37	0	0	37
chr6:76072606C>A	C	A	6:76072606-76072606	ENST00000369950.8	ENSG00000112706	IMPG1	MODIFIER	5_prime_UTR_variant	57	-	-	-	-	rs41269333	HGNC:6055	YES	NM_001563.4	-	1	P2	-	0.009677	0.00186	0.05824	0.005312	0.003746	0	0.02857	0	0.01363	0.008596	0	-	-	-	13	1	14	1	0	0	0.1	0	IMPG1	12.89	1.11278	-	-	-	-	-	0	1	2	-	-	ENST00000369950	.	.	.	OK	NM_001282368.1_1-190	NA	TRUE	FALSE	TRUE	1	Green	37	0	0	37
chr6:76072644A>C	A	C	6:76072644-76072644	ENST00000369950.8	ENSG00000112706	IMPG1	MODIFIER	5_prime_UTR_variant	19	-	-	-	-	rs1007810090	HGNC:6055	YES	NM_001563.4	-	1	P2	-	6.57e-06	0	0	0	0	0	0	0	1.47e-05	0	0	-	-	-	32	-24	-24	32	0	0	0.02	0	IMPG1	12.96	1.12028	-	-	-	-	-	0	1	2	-	-	ENST00000369950	.	.	.	OK	NM_001282368.1_1-190	p2@IMPG1	TRUE	TRUE	TRUE	1	Green	1	0	0	1
chr6:76072644A>C	A	C	6:76072644-76072644	ENST00000369950.8	ENSG00000112706	IMPG1	MODIFIER	5_prime_UTR_variant	19	-	-	-	-	rs1007810090	HGNC:6055	YES	NM_001563.4	-	1	P2	-	6.57e-06	0	0	0	0	0	0	0	1.47e-05	0	0	-	-	-	32	-24	-24	32	0	0	0.02	0	IMPG1	12.96	1.12028	-	-	-	-	-	0	1	2	-	-	ENST00000369950	.	.	.	OK	NM_001563.4_1-174	p2@IMPG1	TRUE	TRUE	TRUE	1	Green	1	0	0	1
chr6:76072655C>T	C	T	6:76072655-76072655	ENST00000369950.8	ENSG00000112706	IMPG1	MODIFIER	5_prime_UTR_variant	8	-	-	-	-	rs182931838	HGNC:6055	YES	NM_001563.4	-	1	P2	-	0.0007758	4.83e-05	0	6.56e-05	0	0	0.007442	0	0.0002206	0.0009569	0.00394	-	-	-	-36	-35	-49	-35	0	0	0	0	IMPG1	15.44	1.4549	-	-	-	-	-	0	1	2	-	-	ENST00000369950	.	.	.	OK	NM_001563.4_1-174	p1@IMPG1	TRUE	TRUE	TRUE	1	Green	6	0	0	6
chr6:76072655C>T	C	T	6:76072655-76072655	ENST00000369950.8	ENSG00000112706	IMPG1	MODIFIER	5_prime_UTR_variant	8	-	-	-	-	rs182931838	HGNC:6055	YES	NM_001563.4	-	1	P2	-	0.0007758	4.83e-05	0	6.56e-05	0	0	0.007442	0	0.0002206	0.0009569	0.00394	-	-	-	-36	-35	-49	-35	0	0	0	0	IMPG1	15.44	1.4549	-	-	-	-	-	0	1	2	-	-	ENST00000369950	.	.	.	OK	NM_001282368.1_1-190	p1@IMPG1	TRUE	TRUE	TRUE	1	Green	6	0	0	6
chr6:79518957G>A	G	A	6:79518957-79518957	ENST00000369846.9	ENSG00000135338	LCA5	MODIFIER	5_prime_UTR_variant	395	-	-	-	-	rs1325125109	HGNC:31923	YES	NM_001122769.3	-	1	P1	-	-	-	-	-	-	-	-	-	-	-	-	-	-	-	6	26	24	-36	0	0	0	0	LCA5	8.878	0.7463	-	-	-	-	-	0	0	5	-	-	ENST00000369846	-0.01	2.2	0	OK	NM_181714.4_512-612	NA	TRUE	FALSE	TRUE	1	Green	1	0	0	1
chr6:79518957G>A	G	A	6:79518957-79518957	ENST00000369846.9	ENSG00000135338	LCA5	MODIFIER	5_prime_UTR_variant	395	-	-	-	-	rs1325125109	HGNC:31923	YES	NM_001122769.3	-	1	P1	-	-	-	-	-	-	-	-	-	-	-	-	-	-	-	6	26	24	-36	0	0	0	0	LCA5	8.878	0.7463	-	-	-	-	-	0	0	5	-	-	ENST00000369846	-0.01	2.2	0	OK	NM_001122769.3_357-457	NA	TRUE	FALSE	TRUE	1	Green	1	0	0	1
chr6:79518959C>A	C	A	6:79518959-79518959	ENST00000369846.9	ENSG00000135338	LCA5	MODIFIER	5_prime_UTR_variant	393	-	-	-	-	rs539979963	HGNC:31923	YES	NM_001122769.3	-	1	P1	-	0.0009334	0.003041	0	0.0008513	0	0	0	0	0	0.001438	0	-	-	-	4	-28	22	6	0.01	0	0	0	LCA5	4.868	0.350282	-	-	-	-	-	0	0	5	-	-	ENST00000369846	0	-3.7	0	OK	NM_001122769.3_357-457	NA	TRUE	FALSE	TRUE	1	Green	1	0	0	1
chr6:79518959C>A	C	A	6:79518959-79518959	ENST00000369846.9	ENSG00000135338	LCA5	MODIFIER	5_prime_UTR_variant	393	-	-	-	-	rs539979963	HGNC:31923	YES	NM_001122769.3	-	1	P1	-	0.0009334	0.003041	0	0.0008513	0	0	0	0	0	0.001438	0	-	-	-	4	-28	22	6	0.01	0	0	0	LCA5	4.868	0.350282	-	-	-	-	-	0	0	5	-	-	ENST00000369846	0	-3.7	0	OK	NM_181714.4_512-612	NA	TRUE	FALSE	TRUE	1	Green	1	0	0	1
chr6:79537330G>A	G	A	6:79537330-79537330	ENST00000369846.9	ENSG00000135338	LCA5	MODIFIER	5_prime_UTR_variant	101	-	-	-	-	rs943679585	HGNC:31923	YES	NM_001122769.3	-	1	P1	-	7.23e-05	7.24e-05	0	0.0001962	0	0	0	0	7.35e-05	0	0	-	-	-	-35	2	13	-50	0	0	0	0	LCA5	12.39	1.06325	-	-	-	-	-	0	0	5	-	-	ENST00000369846	.	.	.	OK	NA	p2@LCA5	FALSE	TRUE	TRUE	1	Green	1	0	0	1
chr6:79537362G>C	G	C	6:79537362-79537362	ENST00000369846.9	ENSG00000135338	LCA5	MODIFIER	5_prime_UTR_variant	69	-	-	-	-	-	HGNC:31923	YES	NM_001122769.3	-	1	P1	-	-	-	-	-	-	-	-	-	-	-	-	-	-	-	11	37	-19	33	0	0	0	0	LCA5	11.98	1.0289	-	-	-	-	-	0	0	5	-	-	ENST00000369846	.	.	.	OK	NA	p2@LCA5	FALSE	TRUE	TRUE	1	Green	1	0	0	1
chr6:79537368G>C	G	C	6:79537368-79537368	ENST00000369846.9	ENSG00000135338	LCA5	MODIFIER	5_prime_UTR_variant	63	-	-	-	-	-	HGNC:31923	YES	NM_001122769.3	-	1	P1	-	-	-	-	-	-	-	-	-	-	-	-	-	-	-	5	-45	-25	27	0	0	0	0	LCA5	0.433	-0.233313	-	-	-	-	-	0	0	5	-	-	ENST00000369846	.	.	.	OK	NA	p2@LCA5	FALSE	TRUE	TRUE	1	Green	1	0	0	1
chr6:79537371C>G	C	G	6:79537371-79537371	ENST00000369846.9	ENSG00000135338	LCA5	MODIFIER	5_prime_UTR_variant	60	-	-	-	-	rs370115829	HGNC:31923	YES	NM_001122769.3	-	1	P1	-	0.007759	0.001905	0	0.003074	0.0008651	0	0.02552	0.006329	0.01127	0.004302	0.0006203	uncertain_significance	-	-	23	2	24	1	0	0	0.01	0	LCA5	7.243	0.572554	-	-	-	-	-	0	0	5	-	-	ENST00000369846	.	.	.	OK	NA	p2@LCA5	FALSE	TRUE	TRUE	1	Green	42	0	0	42
chr6:79537397G>C	G	C	6:79537397-79537397	ENST00000369846.9	ENSG00000135338	LCA5	MODIFIER	5_prime_UTR_variant	34	-	-	-	-	rs886061795	HGNC:31923	YES	NM_001122769.3	-	1	P1	-	4.6e-05	2.41e-05	0	0	0	0	0	0	4.41e-05	0	0.0006209	uncertain_significance	-	-	-24	-3	1	-2	0	0	0	0	LCA5	8.329	0.686284	-	-	-	-	-	0	0	5	-	-	ENST00000369846	.	.	.	OK	NA	p1@LCA5	FALSE	TRUE	TRUE	1	Green	0	1	0	1
chr6:79537399G>T	G	T	6:79537399-79537399	ENST00000369846.9	ENSG00000135338	LCA5	MODIFIER	5_prime_UTR_variant	32	-	-	-	-	rs543214801	HGNC:31923	YES	NM_001122769.3	-	1	P1	-	6.57e-05	0	0	0	0	0	0	0	2.94e-05	0	0.001656	-	-	-	-26	-5	-4	0	0	0	0.01	0	LCA5	17	1.69626	-	-	-	-	-	0	0	5	-	-	ENST00000369846	.	.	.	OK	NA	p1@LCA5	FALSE	TRUE	TRUE	1	Green	2	0	0	2
chr6:79537402C>T	C	T	6:79537402-79537402	ENST00000369846.9	ENSG00000135338	LCA5	MODIFIER	5_prime_UTR_variant	29	-	-	-	-	rs541304321	HGNC:31923	YES	NM_001122769.3	-	1	P1	-	0.0002562	9.65e-05	0	0.0001308	0	0	0	0	0.0002645	0.0004785	0.002896	uncertain_significance	-	-	-3	-8	-3	-7	0	0	0	0	LCA5	19.01	1.96771	-	-	-	-	-	0	0	5	-	-	ENST00000369846	.	.	.	OK	NA	p1@LCA5	FALSE	TRUE	TRUE	1	Green	1	0	0	1
chr6:79947544A>C	A	C	6:79947544-79947544	ENST00000369816.5	ENSG00000118402	ELOVL4	MODIFIER	5_prime_UTR_variant	10	-	-	-	-	-	HGNC:14415	YES	NM_022726.4	-	1	P1	-	-	-	-	-	-	-	-	-	-	-	-	-	-	-	-29	34	0	2	0	0	0	0	ELOVL4	12.85	1.10859	-	-	-	-	-	0	0	0	-	-	ENST00000369816	.	.	.	OK	NA	p1@ELOVL4	FALSE	TRUE	TRUE	1	Green	1	0	0	1
chr6:79947547A>C	A	C	6:79947547-79947547	ENST00000369816.5	ENSG00000118402	ELOVL4	MODIFIER	5_prime_UTR_variant	7	-	-	-	-	rs546271509	HGNC:14415	YES	NM_022726.4	-	1	P1	-	0.003237	0.01029	0	0.003796	0	0	0	0	2.94e-05	0.002868	0	benign	-	-	2	31	31	-1	0	0	0	0	ELOVL4	9.993	0.858855	-	-	-	-	-	0	0	0	-	-	ENST00000369816	.	.	.	OK	NA	p1@ELOVL4	FALSE	TRUE	TRUE	1	Green	1	0	0	1
chr6:79947550C>G	C	G	6:79947550-79947550	ENST00000369816.5	ENSG00000118402	ELOVL4	MODIFIER	5_prime_UTR_variant	4	-	-	-	-	rs938355744	HGNC:14415	YES	NM_022726.4	-	1	P1	-	-	-	-	-	-	-	-	-	-	-	-	-	-	-	-11	28	12	-4	0	0	0	0	ELOVL4	15.98	1.53741	-	-	-	-	-	0	0	0	-	-	ENST00000369816	.	.	.	OK	NA	p1@ELOVL4	FALSE	TRUE	TRUE	1	Green	2	0	0	2
chr6:99515412C>T	C	T	6:99515412-99515412	ENST00000500704.7	ENSG00000123552	USP45	MODIFIER	5_prime_UTR_variant	12	-	-	-	-	rs566347775	HGNC:20080	YES	NM_001346022.3	-	5	P1	-	0.00132	0.004438	0	0.0005885	0	0	0	0	1.47e-05	0.003343	0	-	-	-	-24	9	10	-20	0	0	0	0	USP45	8.813	0.739146	-	-	-	-	-	0	0	0	-	-	ENST00000500704	0	0	0	OK	NA	p1@USP45	FALSE	TRUE	TRUE	1	Amber	1	0	0	1
chr7:120856805C>G	C	G	7:120856805-120856805	ENST00000222747.8	ENSG00000106025	TSPAN12	MODIFIER	5_prime_UTR_variant	354	-	-	-	-	-	HGNC:21641	YES	NM_012338.4	-	1	P1	-	-	-	-	-	-	-	-	-	-	-	-	-	-	-	28	0	9	5	0	0	0	0	TSPAN12	18.25	1.86958	-	-	-	-	-	0	1	3	-	-	ENST00000222747	0.03	2.2	0	OK	NM_012338.4_305-395	NA	TRUE	FALSE	TRUE	1	Green	1	0	0	1
chr7:120857927T>C	T	C	7:120857927-120857927	ENST00000222747.8	ENSG00000106025	TSPAN12	MODIFIER	5_prime_UTR_variant	218	-	-	-	-	rs1356288699	HGNC:21641	YES	NM_012338.4	-	1	P1	-	-	-	-	-	-	-	-	-	-	-	-	-	-	-	-1	-29	1	50	0	0	0	0	TSPAN12	12.05	1.03455	-	-	-	-	-	0	1	3	uAUG_lost_CapDistanceToStart:217,uAUG_lost_DistanceToCDS:178,uAUG_lost_DistanceToStop:42,uAUG_lost_Evidence:NA,uAUG_lost_KozakContext:CCAATGC,uAUG_lost_KozakStrength:Weak,uAUG_lost_type:uORF	uAUG_lost	ENST00000222747	.	.	.	OK	NA	p2@TSPAN12	FALSE	TRUE	TRUE	1	Green	1	0	0	1
chr7:120858116C>T	C	T	7:120858116-120858116	ENST00000222747.8	ENSG00000106025	TSPAN12	MODIFIER	5_prime_UTR_variant	29	-	-	-	-	-	HGNC:21641	YES	NM_012338.4	-	1	P1	-	-	-	-	-	-	-	-	-	-	-	-	-	-	-	44	-1	20	33	0	0	0	0	TSPAN12	19.58	2.04303	-	-	-	-	-	0	1	3	-	-	ENST00000222747	.	.	.	OK	NA	p1@TSPAN12	FALSE	TRUE	TRUE	1	Green	1	0	0	1
chr7:120858117C>T	C	T	7:120858117-120858117	ENST00000222747.8	ENSG00000106025	TSPAN12	MODIFIER	5_prime_UTR_variant	28	-	-	-	-	-	HGNC:21641	YES	NM_012338.4	-	1	P1	-	-	-	-	-	-	-	-	-	-	-	-	-	-	-	-2	8	19	38	0	0	0.01	0	TSPAN12	19.57	2.04189	-	-	-	-	-	0	1	3	-	-	ENST00000222747	.	.	.	OK	NA	p1@TSPAN12	FALSE	TRUE	TRUE	1	Green	2	0	0	2
chr7:128409937A>G	A	G	7:128409937-128409937	ENST00000338791.11	ENSG00000106348	IMPDH1	MODIFIER	5_prime_UTR_variant	46	-	-	-	-	rs72624937	HGNC:6052	YES	NM_000883.4	-	2	-	-	0.0007636	0.002636	0	0.0002618	0	0	0	0	2.95e-05	0.0004785	0	-	-	-	-	-	-	-	-	-	-	-	-	21.7	2.31563	-	-	-	-	-	0	0	0	-	-	ENST00000338791	-0.04	0	0	OK	NA	p5@IMPDH1	FALSE	TRUE	TRUE	0	Green	2	0	0	2
chr7:128409938G>A	G	A	7:128409938-128409938	ENST00000338791.11	ENSG00000106348	IMPDH1	MODIFIER	5_prime_UTR_variant	45	-	-	-	-	rs931888755	HGNC:6052	YES	NM_000883.4	-	2	-	-	5.92e-05	2.41e-05	0	0	0.000288	0	0	0	0.000103	0	0	-	-	-	-	-	-	-	-	-	-	-	-	21.8	2.337	-	-	-	-	-	0	0	0	-	-	ENST00000338791	0.03	2	0	OK	NA	p5@IMPDH1	FALSE	TRUE	TRUE	0	Green	2	0	0	2
chr7:128409973C>A	C	A	7:128409973-128409973	ENST00000338791.11	ENSG00000106348	IMPDH1	MODIFIER	5_prime_UTR_variant	10	-	-	-	-	-	HGNC:6052	YES	NM_000883.4	-	2	-	-	-	-	-	-	-	-	-	-	-	-	-	-	-	-	-	-	-	-	-	-	-	-	-	9.341	0.794896	-	-	-	-	-	0	0	0	-	-	ENST00000338791	0.01	1.4	0	OK	NA	p2@IMPDH1	FALSE	TRUE	TRUE	0	Green	1	0	0	1
chr7:130440978C>A	C	A	7:130440978-130440978	ENST00000223208.10	ENSG00000106477	CEP41	MODIFIER	5_prime_UTR_variant	39	-	-	-	-	rs782713645	HGNC:12370	YES	NM_018718.3	-	1	P2	-	3.28e-05	0	0	0	0	0	0	0	7.35e-05	0	0	-	-	-	50	1	-44	5	0	0	0	0	CEP41	18.48	1.89879	-	-	-	-	-	0	0	0	-	-	ENST00000223208	0	-	0	OK	NA	p1@CEP41	FALSE	TRUE	TRUE	1	Red	1	0	0	1
chr7:138981335T>G	T	G	7:138981335-138981335	ENST00000422774.2	ENSG00000122778	KIAA1549	MODIFIER	5_prime_UTR_variant	55	-	-	-	-	-	HGNC:22219	YES	NM_001164665.2	-	1	P3	-	-	-	-	-	-	-	-	-	-	-	-	-	-	-	-	-	-	-	-	-	-	-	-	14.73	1.34835	-	-	-	-	-	0	0	0	-	-	NA	NA	NA	NA	LC	NA	p1@KIAA1549	FALSE	TRUE	TRUE	1	Green	1	0	0	1
chr7:138981365A>C	A	C	7:138981365-138981365	ENST00000422774.2	ENSG00000122778	KIAA1549	MODIFIER	5_prime_UTR_variant	25	-	-	-	-	-	HGNC:22219	YES	NM_001164665.2	-	1	P3	-	-	-	-	-	-	-	-	-	-	-	-	-	-	-	-	-	-	-	-	-	-	-	-	14.76	1.35302	-	-	-	-	-	0	0	0	-	-	NA	NA	NA	NA	LC	NA	p1@KIAA1549	FALSE	TRUE	TRUE	1	Green	2	0	0	2
chr7:140398462C>A	C	A	7:140398462-140398462	ENST00000326232.14	ENSG00000157800	SLC37A3	MODIFIER	5_prime_UTR_variant	69	-	-	-	-	-	HGNC:20651	YES	NM_207113.3	-	1	P1	-	-	-	-	-	-	-	-	-	-	-	-	-	-	-	-6	-8	46	-46	0	0	0.01	0	SLC37A3	8.488	0.7036	-	-	-	-	-	0	0	2	-	-	ENST00000326232	.	.	.	OK	NA	p1@SLC37A3	FALSE	TRUE	TRUE	1	Amber	1	0	0	1
chr7:140398485C>A	C	A	7:140398485-140398485	ENST00000326232.14	ENSG00000157800	SLC37A3	MODIFIER	5_prime_UTR_variant	46	-	-	-	-	rs1183416330	HGNC:20651	YES	NM_207113.3	-	1	P1	-	2.63e-05	2.41e-05	0	0	0	0	0	0	4.41e-05	0	0	-	-	-	24	-34	17	23	0	0	0	0	SLC37A3	6.615	0.51061	-	-	-	-	-	0	0	2	-	-	ENST00000326232	.	.	.	OK	NA	p1@SLC37A3	FALSE	TRUE	TRUE	1	Amber	1	0	0	1
chr7:140398493C>G	C	G	7:140398493-140398493	ENST00000326232.14	ENSG00000157800	SLC37A3	MODIFIER	5_prime_UTR_variant	38	-	-	-	-	rs530242195	HGNC:20651	YES	NM_207113.3	-	1	P1	-	0.0002497	4.82e-05	0	0	0	0	0	0	0	0	0.007457	-	-	-	16	-42	-5	15	0	0	0	0	SLC37A3	9.842	0.844324	-	-	-	-	-	0	0	2	-	-	ENST00000326232	.	.	.	OK	NA	p1@SLC37A3	FALSE	TRUE	TRUE	1	Amber	2	0	0	2
chr7:140398526G>A	G	A	7:140398526-140398526	ENST00000326232.14	ENSG00000157800	SLC37A3	MODIFIER	5_prime_UTR_variant	5	-	-	-	-	rs538825506	HGNC:20651	YES	NM_207113.3	-	1	P1	-	0.0001841	2.41e-05	0	0.0003931	0	0	0	0	0.0002941	0.000478	0	-	-	-	-17	-47	-3	-18	0	0	0	0	SLC37A3	16.66	1.64468	-	-	-	-	-	0	0	2	-	-	ENST00000326232	.	.	.	OK	NA	p1@SLC37A3	FALSE	TRUE	TRUE	1	Amber	2	0	0	2
chr7:141738358G>C	G	C	7:141738358-141738358	ENST00000265304.11	ENSG00000106028	SSBP1	MODIFIER	5_prime_UTR_variant	1	-	-	-	-	rs759421047	HGNC:11317	YES	NM_003143.3	-	1	P1	-	7.23e-05	0	0	0	0	0	0	0	0.0001617	0	0	-	-	-	12	45	10	39	0	0	0	0	SSBP1	7.296	0.57783	-	-	-	-	-	0	0	0	-	-	ENST00000265304	0	-1.9	0	OK	NA	p1@SSBP1	FALSE	TRUE	TRUE	1	Amber	1	0	0	1
chr7:141738383G>A	G	A	7:141738383-141738383	ENST00000265304.11	ENSG00000106028	SSBP1	MODIFIER	5_prime_UTR_variant	26	-	-	-	-	-	HGNC:11317	YES	NM_003143.3	-	1	P1	-	-	-	-	-	-	-	-	-	-	-	-	-	-	-	2	20	-3	14	0	0	0	0	SSBP1	3.048	0.193381	-	-	-	-	-	0	0	0	-	-	ENST00000265304	-0.01	-1.1	0	OK	NA	p1@SSBP1	FALSE	TRUE	TRUE	1	Amber	1	1	0	2
chr7:141738397G>T	G	T	7:141738397-141738397	ENST00000265304.11	ENSG00000106028	SSBP1	MODIFIER	5_prime_UTR_variant	40	-	-	-	-	rs1450160465	HGNC:11317	YES	NM_003143.3	-	1	P1	-	6.57e-06	0	0	0	0	0.0001927	0	0	0	0	0	-	-	-	6	0	13	0	0	0	0	0	SSBP1	5.039	0.365397	-	-	-	-	-	0	0	0	-	-	ENST00000265304	0.01	-2	0	OK	NA	p1@SSBP1	FALSE	TRUE	TRUE	1	Amber	1	0	0	1
chr7:141738424G>A	G	A	7:141738424-141738424	ENST00000265304.11	ENSG00000106028	SSBP1	MODIFIER	intron_variant	-	-	-	-	-	rs913978057	HGNC:11317	YES	NM_003143.3	-	1	P1	-	3.94e-05	0	0	0	0	0	0	0	4.41e-05	0	0.0006221	-	-	-	-21	-4	30	-14	0	0	0.02	0.01	SSBP1	9.044	0.764122	-	-	-	-	-	-	-	-	-	-	ENST00000612337,ENST00000463093,ENST00000467681,ENST00000498107	.	.	.	LC	NA	p2@SSBP1	FALSE	TRUE	TRUE	1	Amber	3	0	0	3
chr7:17298655G>A	G	A	7:17298655-17298655	ENST00000242057.9	ENSG00000106546	AHR	MODIFIER	5_prime_UTR_variant	4	-	-	-	-	rs901457645	HGNC:348	YES	NM_001621.5	-	1	P2	-	7.9e-05	2.42e-05	0	0	0	0	0	0	0.0001619	0	0	-	-	-	2	-1	-6	-25	0	0	0	0	AHR	12.27	1.0527	-	-	-	-	-	0	0	0	-	-	ENST00000242057	.	.	.	OK	NA	p1@AHR	FALSE	TRUE	TRUE	0	Amber	4	0	0	4
chr7:17299182C>T	C	T	7:17299182-17299182	ENST00000242057.9	ENSG00000106546	AHR	MODIFIER	5_prime_UTR_variant	531	-	-	-	-	-	HGNC:348	YES	NM_001621.5	-	1	P2	-	-	-	-	-	-	-	-	-	-	-	-	-	-	-	6	47	24	-40	0	0	0	0	AHR	10.16	0.873969	-	-	-	-	-	0	0	0	-	-	ENST00000242057	0.01	2.7	0	OK	NM_001621.5_517-613	NA	TRUE	FALSE	TRUE	0	Amber	1	0	0	1
chr7:17299190G>A	G	A	7:17299190-17299190	ENST00000242057.9	ENSG00000106546	AHR	MODIFIER	5_prime_UTR_variant	539	-	-	-	-	rs895586961	HGNC:348	YES	NM_001621.5	-	1	P2	-	6.57e-06	0	0	0	0	0	0	0.003185	0	0	0	-	-	-	-2	50	16	-48	0	0	0	0	AHR	9.241	0.784718	-	-	-	-	-	0	0	0	-	-	ENST00000242057	0.05	6.3	0	OK	NM_001621.5_517-613	NA	TRUE	FALSE	TRUE	0	Amber	2	0	0	2
chr7:17299231C>A	C	A	7:17299231-17299231	ENST00000242057.9	ENSG00000106546	AHR	MODIFIER	5_prime_UTR_variant	580	-	-	-	-	rs756138019	HGNC:348	YES	NM_001621.5	-	1	P2	-	1.31e-05	0	0	0	0	0.0003861	0	0	0	0	0	-	-	-	42	45	3	-42	0	0	0	0	AHR	8.678	0.724409	-	-	-	-	-	0	0	0	-	-	ENST00000242057	0.01	0	0	OK	NM_001621.5_517-613	NA	TRUE	FALSE	TRUE	0	Amber	1	0	0	1
chr7:17299233C>T	C	T	7:17299233-17299233	ENST00000242057.9	ENSG00000106546	AHR	MODIFIER	5_prime_UTR_variant	582	-	-	-	-	rs34380431	HGNC:348	YES	NM_001621.5	-	1	P2	-	0.0005387	0	0	0	0	0	0	0	0	0.000478	0.01674	-	-	-	43	40	-27	1	0	0	0	0	AHR	11.18	0.964682	-	-	-	-	-	0	0	0	-	-	ENST00000242057	0.03	0	0	OK	NM_001621.5_517-613	NA	TRUE	FALSE	TRUE	0	Amber	10	0	0	10
chr7:17299246C>T	C	T	7:17299246-17299246	ENST00000242057.9	ENSG00000106546	AHR	MODIFIER	5_prime_UTR_variant	595	-	-	-	-	rs1297076168	HGNC:348	YES	NM_001621.5	-	1	P2	-	6.57e-06	0	0	0	0	0	0	0	1.47e-05	0	0	-	-	-	27	30	-12	0	0	0	0	0	AHR	14.18	1.27133	-	-	-	-	-	0	0	0	-	-	ENST00000242057	0.01	1.2	0	OK	NM_001621.5_517-613	NA	TRUE	FALSE	TRUE	0	Amber	1	0	0	1
chr7:23105792G>T	G	T	7:23105792-23105792	ENST00000339077.10	ENSG00000122550	KLHL7	MODIFIER	5_prime_UTR_variant	8	-	-	-	-	rs75076913	HGNC:15646	YES	NM_001031710.3	-	1	P1	-	0.005722	0.001471	0	0.02054	0.003458	0.08285	0	0.003165	0.0002498	0.007177	0.004549	benign	-	-	14	50	-6	21	0	0	0	0	KLHL7	5.514	0.40789	-	-	-	-	-	0	0	0	-	-	ENST00000339077	.	.	.	OK	NA	p1@KLHL7	FALSE	TRUE	TRUE	0	Green	7	0	0	7
chr7:23105796G>C	G	C	7:23105796-23105796	ENST00000339077.10	ENSG00000122550	KLHL7	MODIFIER	5_prime_UTR_variant	12	-	-	-	-	rs556626844	HGNC:15646	YES	NM_001031710.3	-	1	P1	-	0.0001642	0.0001688	0	0	0	0	0	0	0.0001911	0	0.001035	likely_benign	-	-	10	46	17	-10	0	0	0	0	KLHL7	4.686	0.334401	-	-	-	-	-	0	0	0	-	-	ENST00000339077	.	.	.	OK	NA	p1@KLHL7	FALSE	TRUE	TRUE	0	Green	1	1	0	2
chr7:23105810G>T	G	T	7:23105810-23105810	ENST00000339077.10	ENSG00000122550	KLHL7	MODIFIER	5_prime_UTR_variant	26	-	-	-	-	-	HGNC:15646	YES	NM_001031710.3	-	1	P1	-	-	-	-	-	-	-	-	-	-	-	-	-	-	-	-4	1	3	-1	0	0	0	0	KLHL7	9	0.75939	-	-	-	-	-	0	0	0	-	-	ENST00000339077	.	.	.	OK	NA	p1@KLHL7	FALSE	TRUE	TRUE	0	Green	1	0	0	1
chr7:23105812T>A	T	A	7:23105812-23105812	ENST00000339077.10	ENSG00000122550	KLHL7	MODIFIER	5_prime_UTR_variant	28	-	-	-	-	rs886062216	HGNC:15646	YES	NM_001031710.3	-	1	P1	-	7.88e-05	7.23e-05	0	0	0.002018	0	0	0.003165	1.47e-05	0	0	uncertain_significance	-	-	30	6	-3	-26	0	0	0.02	0	KLHL7	4.542	0.321823	-	-	-	-	-	0	0	0	-	-	ENST00000339077	.	.	.	OK	NA	p1@KLHL7	FALSE	TRUE	TRUE	0	Green	1	0	0	1
chr7:23105817G>T	G	T	7:23105817-23105817	ENST00000339077.10	ENSG00000122550	KLHL7	MODIFIER	5_prime_UTR_variant	33	-	-	-	-	rs776795284	HGNC:15646	YES	NM_001031710.3	-	1	P1	-	1.97e-05	0	0	0	0	0	0	0	4.41e-05	0	0	-	-	-	-4	25	-4	1	0	0	0	0	KLHL7	1.197	-0.023129	-	-	-	-	-	0	0	0	-	-	ENST00000339077	.	.	.	OK	NA	p1@KLHL7	FALSE	TRUE	TRUE	0	Green	1	0	0	1
chr7:23105820T>A	T	A	7:23105820-23105820	ENST00000339077.10	ENSG00000122550	KLHL7	MODIFIER	5_prime_UTR_variant	36	-	-	-	-	rs951811481	HGNC:15646	YES	NM_001031710.3	-	1	P1	-	4.6e-05	2.41e-05	0	0	0	0	0	0	8.82e-05	0	0	-	-	-	22	50	-23	-7	0	0	0	0	KLHL7	12.96	1.11972	-	-	-	-	-	0	0	0	-	-	ENST00000339077	.	.	.	OK	NA	p1@KLHL7	FALSE	TRUE	TRUE	0	Green	2	0	0	2
chr7:33109374T>C	T	C	7:33109374-33109374	ENST00000297157.8	ENSG00000164610	RP9	MODIFIER	5_prime_UTR_variant	31	-	-	-	-	rs1483550190	HGNC:10288	YES	NM_203288.2	-	1	P1	-	6.01e-05	0	0	0	0	0	0	0	0.0001338	0	0	-	-	-	15	-26	1	-24	0	0	0	0	RP9	16.37	1.59884	-	-	-	-	-	0	0	0	-	-	ENST00000297157	-0.07	-0.1	0	OK	NA	p1@RP9	FALSE	TRUE	TRUE	1	Green	1	0	0	1
chr7:33130021G>C	G	C	7:33130021-33130021	ENST00000242067.11	ENSG00000122507	BBS9	MODIFIER	5_prime_UTR_variant	458	-	-	-	-	-	HGNC:30000	YES	NM_198428.3	-	1	P3	-	-	-	-	-	-	-	-	-	-	-	-	-	-	-	-1	-23	28	24	0	0	0.01	0	BBS9	15.3	1.43318	-	-	-	-	-	0	0	2	-	-	ENST00000242067	0	-0.7	0	OK	NM_001348041.4_394-489	NA	TRUE	FALSE	TRUE	0	Green	1	0	0	1
chr7:33130021G>C	G	C	7:33130021-33130021	ENST00000242067.11	ENSG00000122507	BBS9	MODIFIER	5_prime_UTR_variant	458	-	-	-	-	-	HGNC:30000	YES	NM_198428.3	-	1	P3	-	-	-	-	-	-	-	-	-	-	-	-	-	-	-	-1	-23	28	24	0	0	0.01	0	BBS9	15.3	1.43318	-	-	-	-	-	0	0	2	-	-	ENST00000242067	0	-0.7	0	OK	NM_001348044.2_458-540	NA	TRUE	FALSE	TRUE	0	Green	1	0	0	1
chr7:33130021G>C	G	C	7:33130021-33130021	ENST00000242067.11	ENSG00000122507	BBS9	MODIFIER	5_prime_UTR_variant	458	-	-	-	-	-	HGNC:30000	YES	NM_198428.3	-	1	P3	-	-	-	-	-	-	-	-	-	-	-	-	-	-	-	-1	-23	28	24	0	0	0.01	0	BBS9	15.3	1.43318	-	-	-	-	-	0	0	2	-	-	ENST00000242067	0	-0.7	0	OK	NM_001033605.1_418-513	NA	TRUE	FALSE	TRUE	0	Green	1	0	0	1
chr7:33130021G>C	G	C	7:33130021-33130021	ENST00000242067.11	ENSG00000122507	BBS9	MODIFIER	5_prime_UTR_variant	458	-	-	-	-	-	HGNC:30000	YES	NM_198428.3	-	1	P3	-	-	-	-	-	-	-	-	-	-	-	-	-	-	-	-1	-23	28	24	0	0	0.01	0	BBS9	15.3	1.43318	-	-	-	-	-	0	0	2	-	-	ENST00000242067	0	-0.7	0	OK	NM_001348040.3_394-489	NA	TRUE	FALSE	TRUE	0	Green	1	0	0	1
chr7:33130021G>C	G	C	7:33130021-33130021	ENST00000242067.11	ENSG00000122507	BBS9	MODIFIER	5_prime_UTR_variant	458	-	-	-	-	-	HGNC:30000	YES	NM_198428.3	-	1	P3	-	-	-	-	-	-	-	-	-	-	-	-	-	-	-	-1	-23	28	24	0	0	0.01	0	BBS9	15.3	1.43318	-	-	-	-	-	0	0	2	-	-	ENST00000242067	0	-0.7	0	OK	NM_001348046.2_458-540	NA	TRUE	FALSE	TRUE	0	Green	1	0	0	1
chr7:33130021G>C	G	C	7:33130021-33130021	ENST00000242067.11	ENSG00000122507	BBS9	MODIFIER	5_prime_UTR_variant	458	-	-	-	-	-	HGNC:30000	YES	NM_198428.3	-	1	P3	-	-	-	-	-	-	-	-	-	-	-	-	-	-	-	-1	-23	28	24	0	0	0.01	0	BBS9	15.3	1.43318	-	-	-	-	-	0	0	2	-	-	ENST00000242067	0	-0.7	0	OK	NM_001362679.1_418-513	NA	TRUE	FALSE	TRUE	0	Green	1	0	0	1
chr7:33130021G>C	G	C	7:33130021-33130021	ENST00000242067.11	ENSG00000122507	BBS9	MODIFIER	5_prime_UTR_variant	458	-	-	-	-	-	HGNC:30000	YES	NM_198428.3	-	1	P3	-	-	-	-	-	-	-	-	-	-	-	-	-	-	-	-1	-23	28	24	0	0	0.01	0	BBS9	15.3	1.43318	-	-	-	-	-	0	0	2	-	-	ENST00000242067	0	-0.7	0	OK	NM_014451.3_418-513	NA	TRUE	FALSE	TRUE	0	Green	1	0	0	1
chr7:33130021G>C	G	C	7:33130021-33130021	ENST00000242067.11	ENSG00000122507	BBS9	MODIFIER	5_prime_UTR_variant	458	-	-	-	-	-	HGNC:30000	YES	NM_198428.3	-	1	P3	-	-	-	-	-	-	-	-	-	-	-	-	-	-	-	-1	-23	28	24	0	0	0.01	0	BBS9	15.3	1.43318	-	-	-	-	-	0	0	2	-	-	ENST00000242067	0	-0.7	0	OK	NM_001033604.1_418-513	NA	TRUE	FALSE	TRUE	0	Green	1	0	0	1
chr7:33130021G>C	G	C	7:33130021-33130021	ENST00000242067.11	ENSG00000122507	BBS9	MODIFIER	5_prime_UTR_variant	458	-	-	-	-	-	HGNC:30000	YES	NM_198428.3	-	1	P3	-	-	-	-	-	-	-	-	-	-	-	-	-	-	-	-1	-23	28	24	0	0	0.01	0	BBS9	15.3	1.43318	-	-	-	-	-	0	0	2	-	-	ENST00000242067	0	-0.7	0	OK	NM_198428.3_394-489	NA	TRUE	FALSE	TRUE	0	Green	1	0	0	1
chr7:33130021G>C	G	C	7:33130021-33130021	ENST00000242067.11	ENSG00000122507	BBS9	MODIFIER	5_prime_UTR_variant	458	-	-	-	-	-	HGNC:30000	YES	NM_198428.3	-	1	P3	-	-	-	-	-	-	-	-	-	-	-	-	-	-	-	-1	-23	28	24	0	0	0.01	0	BBS9	15.3	1.43318	-	-	-	-	-	0	0	2	-	-	ENST00000242067	0	-0.7	0	OK	NM_001348043.3_394-489	NA	TRUE	FALSE	TRUE	0	Green	1	0	0	1
chr7:33130033T>A	T	A	7:33130033-33130033	ENST00000242067.11	ENSG00000122507	BBS9	MODIFIER	5_prime_UTR_variant	470	-	-	-	-	rs1178318985	HGNC:30000	YES	NM_198428.3	-	1	P3	-	6.57e-06	0	0	0	0	0	0	0	1.47e-05	0	0	-	-	-	-35	-23	16	-23	0	0	0.02	0	BBS9	12.78	1.10068	-	-	-	-	-	0	0	2	-	-	ENST00000242067	0.01	-3.2	0	OK	NM_001348044.2_458-540	NA	TRUE	FALSE	TRUE	0	Green	1	0	0	1
chr7:33130033T>A	T	A	7:33130033-33130033	ENST00000242067.11	ENSG00000122507	BBS9	MODIFIER	5_prime_UTR_variant	470	-	-	-	-	rs1178318985	HGNC:30000	YES	NM_198428.3	-	1	P3	-	6.57e-06	0	0	0	0	0	0	0	1.47e-05	0	0	-	-	-	-35	-23	16	-23	0	0	0.02	0	BBS9	12.78	1.10068	-	-	-	-	-	0	0	2	-	-	ENST00000242067	0.01	-3.2	0	OK	NM_198428.3_394-489	NA	TRUE	FALSE	TRUE	0	Green	1	0	0	1
chr7:33130033T>A	T	A	7:33130033-33130033	ENST00000242067.11	ENSG00000122507	BBS9	MODIFIER	5_prime_UTR_variant	470	-	-	-	-	rs1178318985	HGNC:30000	YES	NM_198428.3	-	1	P3	-	6.57e-06	0	0	0	0	0	0	0	1.47e-05	0	0	-	-	-	-35	-23	16	-23	0	0	0.02	0	BBS9	12.78	1.10068	-	-	-	-	-	0	0	2	-	-	ENST00000242067	0.01	-3.2	0	OK	NM_001033604.1_418-513	NA	TRUE	FALSE	TRUE	0	Green	1	0	0	1
chr7:33130033T>A	T	A	7:33130033-33130033	ENST00000242067.11	ENSG00000122507	BBS9	MODIFIER	5_prime_UTR_variant	470	-	-	-	-	rs1178318985	HGNC:30000	YES	NM_198428.3	-	1	P3	-	6.57e-06	0	0	0	0	0	0	0	1.47e-05	0	0	-	-	-	-35	-23	16	-23	0	0	0.02	0	BBS9	12.78	1.10068	-	-	-	-	-	0	0	2	-	-	ENST00000242067	0.01	-3.2	0	OK	NM_001033605.1_418-513	NA	TRUE	FALSE	TRUE	0	Green	1	0	0	1
chr7:33130033T>A	T	A	7:33130033-33130033	ENST00000242067.11	ENSG00000122507	BBS9	MODIFIER	5_prime_UTR_variant	470	-	-	-	-	rs1178318985	HGNC:30000	YES	NM_198428.3	-	1	P3	-	6.57e-06	0	0	0	0	0	0	0	1.47e-05	0	0	-	-	-	-35	-23	16	-23	0	0	0.02	0	BBS9	12.78	1.10068	-	-	-	-	-	0	0	2	-	-	ENST00000242067	0.01	-3.2	0	OK	NM_001348043.3_394-489	NA	TRUE	FALSE	TRUE	0	Green	1	0	0	1
chr7:33130033T>A	T	A	7:33130033-33130033	ENST00000242067.11	ENSG00000122507	BBS9	MODIFIER	5_prime_UTR_variant	470	-	-	-	-	rs1178318985	HGNC:30000	YES	NM_198428.3	-	1	P3	-	6.57e-06	0	0	0	0	0	0	0	1.47e-05	0	0	-	-	-	-35	-23	16	-23	0	0	0.02	0	BBS9	12.78	1.10068	-	-	-	-	-	0	0	2	-	-	ENST00000242067	0.01	-3.2	0	OK	NM_001348041.4_394-489	NA	TRUE	FALSE	TRUE	0	Green	1	0	0	1
chr7:33130033T>A	T	A	7:33130033-33130033	ENST00000242067.11	ENSG00000122507	BBS9	MODIFIER	5_prime_UTR_variant	470	-	-	-	-	rs1178318985	HGNC:30000	YES	NM_198428.3	-	1	P3	-	6.57e-06	0	0	0	0	0	0	0	1.47e-05	0	0	-	-	-	-35	-23	16	-23	0	0	0.02	0	BBS9	12.78	1.10068	-	-	-	-	-	0	0	2	-	-	ENST00000242067	0.01	-3.2	0	OK	NM_001348046.2_458-540	NA	TRUE	FALSE	TRUE	0	Green	1	0	0	1
chr7:33130033T>A	T	A	7:33130033-33130033	ENST00000242067.11	ENSG00000122507	BBS9	MODIFIER	5_prime_UTR_variant	470	-	-	-	-	rs1178318985	HGNC:30000	YES	NM_198428.3	-	1	P3	-	6.57e-06	0	0	0	0	0	0	0	1.47e-05	0	0	-	-	-	-35	-23	16	-23	0	0	0.02	0	BBS9	12.78	1.10068	-	-	-	-	-	0	0	2	-	-	ENST00000242067	0.01	-3.2	0	OK	NM_001348040.3_394-489	NA	TRUE	FALSE	TRUE	0	Green	1	0	0	1
chr7:33130033T>A	T	A	7:33130033-33130033	ENST00000242067.11	ENSG00000122507	BBS9	MODIFIER	5_prime_UTR_variant	470	-	-	-	-	rs1178318985	HGNC:30000	YES	NM_198428.3	-	1	P3	-	6.57e-06	0	0	0	0	0	0	0	1.47e-05	0	0	-	-	-	-35	-23	16	-23	0	0	0.02	0	BBS9	12.78	1.10068	-	-	-	-	-	0	0	2	-	-	ENST00000242067	0.01	-3.2	0	OK	NM_001362679.1_418-513	NA	TRUE	FALSE	TRUE	0	Green	1	0	0	1
chr7:33130033T>A	T	A	7:33130033-33130033	ENST00000242067.11	ENSG00000122507	BBS9	MODIFIER	5_prime_UTR_variant	470	-	-	-	-	rs1178318985	HGNC:30000	YES	NM_198428.3	-	1	P3	-	6.57e-06	0	0	0	0	0	0	0	1.47e-05	0	0	-	-	-	-35	-23	16	-23	0	0	0.02	0	BBS9	12.78	1.10068	-	-	-	-	-	0	0	2	-	-	ENST00000242067	0.01	-3.2	0	OK	NM_014451.3_418-513	NA	TRUE	FALSE	TRUE	0	Green	1	0	0	1
chr7:66628889G>C	G	C	7:66628889-66628889	ENST00000639828.2	ENSG00000243335	KCTD7	MODIFIER	5_prime_UTR_variant	9	-	-	-	-	-	HGNC:21957	YES	NM_153033.5	-	2	A1	-	-	-	-	-	-	-	-	-	-	-	-	-	-	-	7	-6	7	-3	0	0	0	0	KCTD7	9.587	0.819408	-	-	-	-	-	0	0	1	-	-	ENST00000639828	.	.	.	OK	NA	p5@KCTD7,p8@RABGEF1	FALSE	TRUE	TRUE	0	Red	1	0	0	1
chr7:66628948C>T	C	T	7:66628948-66628948	ENST00000639828.2	ENSG00000243335	KCTD7	MODIFIER	5_prime_UTR_variant	68	-	-	-	-	rs1234207972	HGNC:21957	YES	NM_153033.5	-	2	A1	-	6.58e-06	0	0	0	0	0	0	0	0	0	0.0002068	-	-	-	12	19	49	2	0	0	0	0	KCTD7	9.118	0.77196	-	-	-	-	-	0	0	1	-	-	ENST00000639828	.	.	.	OK	NA	p4@KCTD7,p5@RABGEF1	FALSE	TRUE	TRUE	0	Red	1	0	0	1
chr7:66628949C>G	C	G	7:66628949-66628949	ENST00000639828.2	ENSG00000243335	KCTD7	MODIFIER	5_prime_UTR_variant	69	-	-	-	-	rs551906037	HGNC:21957	YES	NM_153033.5	-	2	A1	-	9.87e-05	0	0	0	0	0.0001932	0	0	0.000103	0	0.001448	-	-	-	36	11	48	-42	0	0	0	0	KCTD7	7.758	0.625462	-	-	-	-	-	0	0	1	-	-	ENST00000639828	.	.	.	OK	NA	p4@KCTD7,p5@RABGEF1	FALSE	TRUE	TRUE	0	Red	1	0	0	1
chr7:66628949C>T	C	T	7:66628949-66628949	ENST00000639828.2	ENSG00000243335	KCTD7	MODIFIER	5_prime_UTR_variant	69	-	-	-	-	rs551906037	HGNC:21957	YES	NM_153033.5	-	2	A1	-	0.006386	0.02173	0	0.002161	0.002016	0	0	0.006369	0.0002059	0.006699	0.0002069	benign,likely_benign	-	-	11	50	48	-42	0	0	0	0	KCTD7	8.246	0.677384	-	-	-	-	-	0	0	1	-	-	ENST00000639828	.	.	.	OK	NA	p4@KCTD7,p5@RABGEF1	FALSE	TRUE	TRUE	0	Red	7	0	0	7
chr7:66628950C>T	C	T	7:66628950-66628950	ENST00000639828.2	ENSG00000243335	KCTD7	MODIFIER	5_prime_UTR_variant	70	-	-	-	-	rs1167284757	HGNC:21957	YES	NM_153033.5	-	2	A1	-	6.58e-06	0	0	0	0	0	0	0	1.47e-05	0	0	-	-	-	10	47	47	0	0	0	0	0	KCTD7	12.82	1.10539	-	-	-	-	-	0	0	1	-	-	ENST00000639828	.	.	.	OK	NA	p4@KCTD7,p5@RABGEF1	FALSE	TRUE	TRUE	0	Red	1	0	0	1
chr7:66628951T>C	T	C	7:66628951-66628951	ENST00000639828.2	ENSG00000243335	KCTD7	MODIFIER	5_prime_UTR_variant	71	-	-	-	-	rs571516346	HGNC:21957	YES	NM_153033.5	-	2	A1	-	0.0001385	0	0	0	0	0	0	0	0	0	0.004353	-	-	-	34	9	3	46	0	0	0	0	KCTD7	7.03	0.551151	-	-	-	-	-	0	0	1	-	-	ENST00000639828	.	.	.	OK	NA	p4@KCTD7,p5@RABGEF1	FALSE	TRUE	TRUE	0	Red	3	0	0	3
chr7:66628958A>T	A	T	7:66628958-66628958	ENST00000639828.2	ENSG00000243335	KCTD7	MODIFIER	5_prime_UTR_variant	78	-	-	-	-	-	HGNC:21957	YES	NM_153033.5	-	2	A1	-	-	-	-	-	-	-	-	-	-	-	-	-	-	-	9	2	9	39	0	0	0	0	KCTD7	7.653	0.614573	-	-	-	-	-	0	0	1	-	-	ENST00000639828	.	.	.	OK	NA	p4@KCTD7,p5@RABGEF1	FALSE	TRUE	TRUE	0	Red	1	0	0	1
chr7:66628969G>A	G	A	7:66628969-66628969	ENST00000639828.2	ENSG00000243335	KCTD7	MODIFIER	5_prime_UTR_variant	89	-	-	-	-	rs557231998	HGNC:21957	YES	NM_153033.5	-	2	A1	-	0.001698	0.006063	0	0.0002621	0	0	0	0	0	0.001437	0	-	-	-	2	-9	28	31	0	0	0	0	KCTD7	14.1	1.26102	-	-	-	-	-	0	0	1	-	-	ENST00000639828	0	1.5	0	OK	NA	p4@KCTD7,p5@RABGEF1	FALSE	TRUE	TRUE	0	Red	3	0	0	3
chr7:66628996C>T	C	T	7:66628996-66628996	ENST00000639828.2	ENSG00000243335	KCTD7	MODIFIER	5_prime_UTR_variant	116	-	-	-	-	rs536230559	HGNC:21957	YES	NM_153033.5	-	2	A1	-	0.0003555	0.000145	0	0.0001966	0.00692	0	0	0	0.0002797	0.0009579	0	uncertain_significance	-	-	6	-36	-2	1	0	0	0	0	KCTD7	14.73	1.34912	-	-	-	-	-	0	0	1	-	-	ENST00000639828	0.01	2.3	0	OK	NM_153033.4_104-184	NA	TRUE	FALSE	TRUE	0	Red	3	0	0	3
chr7:66628996C>T	C	T	7:66628996-66628996	ENST00000639828.2	ENSG00000243335	KCTD7	MODIFIER	5_prime_UTR_variant	116	-	-	-	-	rs536230559	HGNC:21957	YES	NM_153033.5	-	2	A1	-	0.0003555	0.000145	0	0.0001966	0.00692	0	0	0	0.0002797	0.0009579	0	uncertain_significance	-	-	6	-36	-2	1	0	0	0	0	KCTD7	14.73	1.34912	-	-	-	-	-	0	0	1	-	-	ENST00000639828	0.01	2.3	0	OK	NM_001167961.2_104-184	NA	TRUE	FALSE	TRUE	0	Red	3	0	0	3
chr7:66629010C>T	C	T	7:66629010-66629010	ENST00000639828.2	ENSG00000243335	KCTD7	MODIFIER	5_prime_UTR_variant	130	-	-	-	-	rs927832797	HGNC:21957	YES	NM_153033.5	-	2	A1	-	3.29e-05	0	0	0	0	0	0	0	7.36e-05	0	0	uncertain_significance	-	-	45	-8	-6	-13	0	0	0	0	KCTD7	11.26	0.971586	-	-	-	-	-	0	0	1	-	-	ENST00000639828	0.01	-1.2	0	OK	NM_153033.4_104-184	NA	TRUE	FALSE	TRUE	0	Red	1	0	0	1
chr7:66629010C>T	C	T	7:66629010-66629010	ENST00000639828.2	ENSG00000243335	KCTD7	MODIFIER	5_prime_UTR_variant	130	-	-	-	-	rs927832797	HGNC:21957	YES	NM_153033.5	-	2	A1	-	3.29e-05	0	0	0	0	0	0	0	7.36e-05	0	0	uncertain_significance	-	-	45	-8	-6	-13	0	0	0	0	KCTD7	11.26	0.971586	-	-	-	-	-	0	0	1	-	-	ENST00000639828	0.01	-1.2	0	OK	NM_001167961.2_104-184	NA	TRUE	FALSE	TRUE	0	Red	1	0	0	1
chr7:66629011G>C	G	C	7:66629011-66629011	ENST00000639828.2	ENSG00000243335	KCTD7	MODIFIER	5_prime_UTR_variant	131	-	-	-	-	rs537743017	HGNC:21957	YES	NM_153033.5	-	2	A1	-	0.0001448	0	0	0	0	0	0	0	0	0	0.004555	-	-	-	-26	-9	-6	-14	0	0	0	0	KCTD7	11.46	0.986814	-	-	-	-	-	0	0	1	-	-	ENST00000639828	0	-2.3	0	OK	NM_001167961.2_104-184	NA	TRUE	FALSE	TRUE	0	Red	1	1	0	2
chr7:66629011G>C	G	C	7:66629011-66629011	ENST00000639828.2	ENSG00000243335	KCTD7	MODIFIER	5_prime_UTR_variant	131	-	-	-	-	rs537743017	HGNC:21957	YES	NM_153033.5	-	2	A1	-	0.0001448	0	0	0	0	0	0	0	0	0	0.004555	-	-	-	-26	-9	-6	-14	0	0	0	0	KCTD7	11.46	0.986814	-	-	-	-	-	0	0	1	-	-	ENST00000639828	0	-2.3	0	OK	NM_153033.4_104-184	NA	TRUE	FALSE	TRUE	0	Red	1	1	0	2
chr7:66629016C>T	C	T	7:66629016-66629016	ENST00000639828.2	ENSG00000243335	KCTD7	MODIFIER	5_prime_UTR_variant	136	-	-	-	-	rs374505432	HGNC:21957	YES	NM_153033.5	-	2	A1	-	0.0001647	0.0001209	0	0.0003935	0	0.00174	0	0	1.47e-05	0.001438	0.0002074	benign,likely_benign	-	-	39	-14	-32	-19	0	0	0	0	KCTD7	8.793	0.736976	-	-	-	-	-	0	0	1	-	-	ENST00000639828	0.01	-1.8	0	OK	NM_001167961.2_104-184	NA	TRUE	FALSE	TRUE	0	Red	2	0	0	2
chr7:66629016C>T	C	T	7:66629016-66629016	ENST00000639828.2	ENSG00000243335	KCTD7	MODIFIER	5_prime_UTR_variant	136	-	-	-	-	rs374505432	HGNC:21957	YES	NM_153033.5	-	2	A1	-	0.0001647	0.0001209	0	0.0003935	0	0.00174	0	0	1.47e-05	0.001438	0.0002074	benign,likely_benign	-	-	39	-14	-32	-19	0	0	0	0	KCTD7	8.793	0.736976	-	-	-	-	-	0	0	1	-	-	ENST00000639828	0.01	-1.8	0	OK	NM_153033.4_104-184	NA	TRUE	FALSE	TRUE	0	Red	2	0	0	2
chr7:66629033C>T	C	T	7:66629033-66629033	ENST00000639828.2	ENSG00000243335	KCTD7	MODIFIER	5_prime_UTR_variant	153	-	-	-	-	rs368529427	HGNC:21957	YES	NM_153033.5	-	2	A1	-	2.64e-05	2.42e-05	0	0	0	0	0	0	4.42e-05	0	0	likely_benign	-	-	22	42	34	-36	0	0	0	0	KCTD7	14.43	1.30549	-	-	-	-	-	0	0	1	-	-	ENST00000639828	0.03	0.9	0	OK	NM_153033.4_104-184	p3@KCTD7,p4@RABGEF1	TRUE	TRUE	TRUE	0	Red	1	0	0	1
chr7:66629033C>T	C	T	7:66629033-66629033	ENST00000639828.2	ENSG00000243335	KCTD7	MODIFIER	5_prime_UTR_variant	153	-	-	-	-	rs368529427	HGNC:21957	YES	NM_153033.5	-	2	A1	-	2.64e-05	2.42e-05	0	0	0	0	0	0	4.42e-05	0	0	likely_benign	-	-	22	42	34	-36	0	0	0	0	KCTD7	14.43	1.30549	-	-	-	-	-	0	0	1	-	-	ENST00000639828	0.03	0.9	0	OK	NM_001167961.2_104-184	p3@KCTD7,p4@RABGEF1	TRUE	TRUE	TRUE	0	Red	1	0	0	1
chr7:6826231G>T	G	T	7:6826231-6826231	ENST00000316731.13	ENSG00000146574	CCZ1B	MODIFIER	5_prime_UTR_variant	45	-	-	-	-	rs141173433,COSV57435951	HGNC:21717	YES	NM_198097.5	-	1	P1	-	2.11e-05	2.58e-05	0	6.96e-05	0	0	0	0	1.55e-05	0	0	-	-	-	-2	-8	41	-16	0	0	0	0	CCZ1B	5.131	0.373531	-	-	-	-	-	0	0	0	-	-	ENST00000316731	0.02	6	0	OK	NM_198097.3_1-98	NA	TRUE	FALSE	TRUE	1	Red	1	0	0	1
chr7:6826235C>A	C	A	7:6826235-6826235	ENST00000316731.13	ENSG00000146574	CCZ1B	MODIFIER	5_prime_UTR_variant	41	-	-	-	-	rs373327925,COSV57439127	HGNC:21717	YES	NM_198097.5	-	1	P1	-	0.0001592	0.0003468	0	0	0	0	9.43e-05	0	0.0001179	0.0004864	0	-	-	-	-20	-48	-20	37	0	0	0.01	0	CCZ1B	2.157	0.107251	-	-	-	-	-	0	0	0	-	-	ENST00000316731	0.02	-0.3	0	OK	NM_198097.3_1-98	NA	TRUE	FALSE	TRUE	1	Red	1	0	0	1
chr7:6826235C>G	C	G	7:6826235-6826235	ENST00000316731.13	ENSG00000146574	CCZ1B	MODIFIER	5_prime_UTR_variant	41	-	-	-	-	rs373327925,COSV57439127	HGNC:21717	YES	NM_198097.5	-	1	P1	-	0.008557	0.03017	0	0.004512	0	0	0	0.006369	0.0002652	0.006897	0.0002087	-	-	-	-20	-48	-20	37	0	0	0.01	0	CCZ1B	2.3	0.122522	-	-	-	-	-	0	0	0	-	-	ENST00000316731	0	-2.6	0	OK	NM_198097.3_1-98	NA	TRUE	FALSE	TRUE	1	Red	5	0	0	5
chr7:6826243G>A	G	A	7:6826243-6826243	ENST00000316731.13	ENSG00000146574	CCZ1B	MODIFIER	5_prime_UTR_variant	33	-	-	-	-	rs376268868	HGNC:21717	YES	NM_198097.5	-	1	P1	-	0.003762	0.0006317	0.002193	0.00329	0	0	0.01743	0	0.00442	0.002413	0.0006279	-	-	-	-20	-6	29	-28	0	0	0.01	0	CCZ1B	4.982	0.360387	-	-	-	-	-	0	0	0	-	-	ENST00000316731	0	2.5	0	OK	NM_198097.3_1-98	NA	TRUE	FALSE	TRUE	1	Red	23	0	0	23
chr7:6826246A>T	A	T	7:6826246-6826246	ENST00000316731.13	ENSG00000146574	CCZ1B	MODIFIER	5_prime_UTR_variant	30	-	-	-	-	rs529582614	HGNC:21717	YES	NM_198097.5	-	1	P1	-	0.004761	0.001366	0	0.00172	0.004328	0	0.007573	0	0.007674	0.004836	0.00274	-	-	-	-2	-23	-31	26	0	0	0	0	CCZ1B	11.82	1.01571	-	-	-	-	-	0	0	0	-	-	ENST00000316731	0	3	0	OK	NM_198097.3_1-98	NA	TRUE	FALSE	TRUE	1	Red	26	0	0	26
chr7:6826255C>G	C	G	7:6826255-6826255	ENST00000316731.13	ENSG00000146574	CCZ1B	MODIFIER	5_prime_UTR_variant	21	-	-	-	-	rs1269283114	HGNC:21717	YES	NM_198097.5	-	1	P1	-	0.001217	0.000997	0.002208	0.001055	0.0002884	0	9.42e-05	0	0.001792	0.000969	0	-	-	-	2	0	17	0	0	0	0	0	CCZ1B	2.804	0.171397	-	-	-	-	-	0	0	0	-	-	ENST00000316731	-0.01	-1.4	0.4	OK	NM_198097.3_1-98	NA	TRUE	FALSE	TRUE	1	Red	5	0	0	5
chr7:6826256G>C	G	C	7:6826256-6826256	ENST00000316731.13	ENSG00000146574	CCZ1B	MODIFIER	5_prime_UTR_variant	20	-	-	-	-	rs1339433819	HGNC:21717	YES	NM_198097.5	-	1	P1	-	-	-	-	-	-	-	-	-	-	-	-	-	-	-	1	-41	16	-41	0	0	0.01	0	CCZ1B	6.614	0.510485	-	-	-	-	-	0	0	0	-	-	ENST00000316731	0	3.5	0.4	OK	NM_198097.3_1-98	NA	TRUE	FALSE	TRUE	1	Red	1	0	0	1
chr7:6826264C>T	C	T	7:6826264-6826264	ENST00000316731.13	ENSG00000146574	CCZ1B	MODIFIER	5_prime_UTR_variant	12	-	-	-	-	rs188986987	HGNC:21717	YES	NM_198097.5	-	1	P1	-	0.001875	0.0005595	0.01876	0.001584	0.0008661	0	0.0006692	0	0.002968	0.00193	0.0008569	-	-	-	-7	1	3	-49	0	0	0.17	0	CCZ1B	7.18	0.566208	-	-	-	-	-	0	0	0	-	-	ENST00000316731	0	-0.9	0.4	OK	NM_198097.3_1-98	NA	TRUE	FALSE	TRUE	1	Red	11	0	0	11
chr7:6826266C>G	C	G	7:6826266-6826266	ENST00000316731.13	ENSG00000146574	CCZ1B	MODIFIER	5_prime_UTR_variant	10	-	-	-	-	rs1281590258	HGNC:21717	YES	NM_198097.5	-	1	P1	-	0.004972	0.01726	0	0.002307	0.002606	0	0	0	0.0001325	0.002418	0	-	-	-	-9	-1	6	1	0	0	0.01	0	CCZ1B	11.64	1.00098	-	-	-	-	-	0	0	0	-	-	ENST00000316731	0	0.6	0	OK	NM_198097.3_1-98	NA	TRUE	FALSE	TRUE	1	Red	4	0	0	4
chr7:92528442G>A	G	A	7:92528442-92528442	ENST00000248633.9	ENSG00000127980	PEX1	MODIFIER	5_prime_UTR_variant	79	-	-	-	-	rs369786032	HGNC:8850	YES	NM_000466.3	-	1	P1	-	6.57e-06	2.41e-05	0	0	0	0	0	0	0	0	0	-	-	-	25	-44	25	-8	0	0	0.01	0	PEX1	9.061	0.76591	-	-	-	-	-	0	0	0	-	-	ENST00000248633	0.01	2.2	0	OK	NM_001282677.2_1-85	NA	TRUE	FALSE	TRUE	0	Green	1	0	0	1
chr7:92528442G>A	G	A	7:92528442-92528442	ENST00000248633.9	ENSG00000127980	PEX1	MODIFIER	5_prime_UTR_variant	79	-	-	-	-	rs369786032	HGNC:8850	YES	NM_000466.3	-	1	P1	-	6.57e-06	2.41e-05	0	0	0	0	0	0	0	0	0	-	-	-	25	-44	25	-8	0	0	0.01	0	PEX1	9.061	0.76591	-	-	-	-	-	0	0	0	-	-	ENST00000248633	0.01	2.2	0	OK	NM_000466.3_1-85	NA	TRUE	FALSE	TRUE	0	Green	1	0	0	1
chr7:92528454T>C	T	C	7:92528454-92528454	ENST00000248633.9	ENSG00000127980	PEX1	MODIFIER	5_prime_UTR_variant	67	-	-	-	-	rs368326503	HGNC:8850	YES	NM_000466.3	-	1	P1	-	0.000309	0.0002173	0	0	0	0	0	0	0.0005587	0	0	uncertain_significance	-	-	13	-30	-43	13	0	0	0	0	PEX1	3.782	0.256632	-	-	-	-	-	0	0	0	-	-	ENST00000248633	-0.02	0	0	OK	NM_001282677.2_1-85	p1@PEX1	TRUE	TRUE	TRUE	0	Green	3	0	0	3
chr7:92528454T>C	T	C	7:92528454-92528454	ENST00000248633.9	ENSG00000127980	PEX1	MODIFIER	5_prime_UTR_variant	67	-	-	-	-	rs368326503	HGNC:8850	YES	NM_000466.3	-	1	P1	-	0.000309	0.0002173	0	0	0	0	0	0	0.0005587	0	0	uncertain_significance	-	-	13	-30	-43	13	0	0	0	0	PEX1	3.782	0.256632	-	-	-	-	-	0	0	0	-	-	ENST00000248633	-0.02	0	0	OK	NM_000466.3_1-85	p1@PEX1	TRUE	TRUE	TRUE	0	Green	3	0	0	3
chr7:92528472C>A	C	A	7:92528472-92528472	ENST00000248633.9	ENSG00000127980	PEX1	MODIFIER	5_prime_UTR_variant	49	-	-	-	-	rs200162889	HGNC:8850	YES	NM_000466.3	-	1	P1	-	1.97e-05	7.24e-05	0	0	0	0	0	0	0	0	0	-	-	-	-5	-20	-5	-38	0	0	0.01	0	PEX1	9.153	0.77565	-	-	-	-	-	0	0	0	-	-	ENST00000248633	0.02	0	0	OK	NM_000466.3_1-85	p1@PEX1	TRUE	TRUE	TRUE	0	Green	1	0	0	1
chr7:92528472C>A	C	A	7:92528472-92528472	ENST00000248633.9	ENSG00000127980	PEX1	MODIFIER	5_prime_UTR_variant	49	-	-	-	-	rs200162889	HGNC:8850	YES	NM_000466.3	-	1	P1	-	1.97e-05	7.24e-05	0	0	0	0	0	0	0	0	0	-	-	-	-5	-20	-5	-38	0	0	0.01	0	PEX1	9.153	0.77565	-	-	-	-	-	0	0	0	-	-	ENST00000248633	0.02	0	0	OK	NM_001282677.2_1-85	p1@PEX1	TRUE	TRUE	TRUE	0	Green	1	0	0	1
chr7:92528478A>C	A	C	7:92528478-92528478	ENST00000248633.9	ENSG00000127980	PEX1	MODIFIER	5_prime_UTR_variant	43	-	-	-	-	rs572810743	HGNC:8850	YES	NM_000466.3	-	1	P1	-	0.0005721	0	0	0	0.002016	0	0.004433	0	0.0004559	0.000956	0	uncertain_significance	-	-	-44	-11	-11	2	0	0	0.01	0	PEX1	9.84	0.844084	-	-	-	-	-	0	0	0	-	-	ENST00000248633	-0.01	-0.6	0	OK	NM_000466.3_1-85	p1@PEX1	TRUE	TRUE	TRUE	0	Green	1	0	0	1
chr7:92528478A>C	A	C	7:92528478-92528478	ENST00000248633.9	ENSG00000127980	PEX1	MODIFIER	5_prime_UTR_variant	43	-	-	-	-	rs572810743	HGNC:8850	YES	NM_000466.3	-	1	P1	-	0.0005721	0	0	0	0.002016	0	0.004433	0	0.0004559	0.000956	0	uncertain_significance	-	-	-44	-11	-11	2	0	0	0.01	0	PEX1	9.84	0.844084	-	-	-	-	-	0	0	0	-	-	ENST00000248633	-0.01	-0.6	0	OK	NM_001282677.2_1-85	p1@PEX1	TRUE	TRUE	TRUE	0	Green	1	0	0	1
chr7:92528501C>G	C	G	7:92528501-92528501	ENST00000248633.9	ENSG00000127980	PEX1	MODIFIER	5_prime_UTR_variant	20	-	-	-	-	rs921298771	HGNC:8850	YES	NM_000466.3	-	1	P1	-	6.57e-05	2.41e-05	0	0	0	0	0	0	0.0001323	0	0	-	-	-	-34	-49	-9	-34	0	0	0	0	PEX1	11.57	0.996122	-	-	-	-	-	0	0	0	-	-	ENST00000248633	0	4.2	0	OK	NM_000466.3_1-85	p1@PEX1	TRUE	TRUE	TRUE	0	Green	1	0	0	1
chr7:92528501C>G	C	G	7:92528501-92528501	ENST00000248633.9	ENSG00000127980	PEX1	MODIFIER	5_prime_UTR_variant	20	-	-	-	-	rs921298771	HGNC:8850	YES	NM_000466.3	-	1	P1	-	6.57e-05	2.41e-05	0	0	0	0	0	0	0.0001323	0	0	-	-	-	-34	-49	-9	-34	0	0	0	0	PEX1	11.57	0.996122	-	-	-	-	-	0	0	0	-	-	ENST00000248633	0	4.2	0	OK	NM_001282677.2_1-85	p1@PEX1	TRUE	TRUE	TRUE	0	Green	1	0	0	1
chr7:99408583C>A	C	A	7:99408583-99408583	ENST00000350498.8	ENSG00000106244	PDAP1	MODIFIER	5_prime_UTR_variant	15	-	-	-	-	rs1299827464	HGNC:14634	YES	NM_014891.7	-	1	P1	-	1.97e-05	2.41e-05	0	0	0	0	0	0	2.95e-05	0	0	-	-	-	6	46	-47	1	0	0	0	0	PDAP1	21.4	2.28048	-	-	-	-	-	0	0	0	-	-	ENST00000350498	0.02	3.1	0	OK	NA	p1@PDAP1	FALSE	TRUE	TRUE	0	Red	1	0	0	1
chr8:103500768G>T	G	T	8:103500768-103500768	ENST00000696799.1	ENSG00000176406	RIMS2	MODIFIER	5_prime_UTR_variant	159	-	-	-	-	rs911340506	HGNC:17283	YES	NM_001348484.3	-	-	-	-	0.0002038	0	0	6.55e-05	0	0	9.41e-05	0	0.0004264	0	0	-	-	-	36	28	-2	10	0	0	0	0	RIMS2	20.6	2.16277	-	-	-	-	-	0	1	0	-	-	ENST00000632716,ENST00000666250,ENST00000668113,ENST00000504942	.	.	.	LC	NA	p2@RIMS2	FALSE	TRUE	TRUE	0	Green	3	0	0	3
chr8:103500781A>T	A	T	8:103500781-103500781	ENST00000696799.1	ENSG00000176406	RIMS2	MODIFIER	5_prime_UTR_variant	172	-	-	-	-	-	HGNC:17283	YES	NM_001348484.3	-	-	-	-	-	-	-	-	-	-	-	-	-	-	-	-	-	-	6	15	-14	-3	0	0	0	0	RIMS2	21.5	2.28576	-	-	-	-	-	0	1	0	uAUG_lost_CapDistanceToStart:171,uAUG_lost_DistanceToCDS:106,uAUG_lost_DistanceToStop:186,uAUG_lost_Evidence:NA,uAUG_lost_KozakContext:TGTATGT,uAUG_lost_KozakStrength:Weak,uAUG_lost_type:OutOfFrame_oORF	uAUG_lost	ENST00000632716,ENST00000666250,ENST00000668113,ENST00000504942	.	.	.	LC	NA	p2@RIMS2	FALSE	TRUE	TRUE	0	Green	1	0	0	1
chr8:103500811C>T	C	T	8:103500811-103500811	ENST00000696799.1	ENSG00000176406	RIMS2	MODIFIER	5_prime_UTR_variant	202	-	-	-	-	-	HGNC:17283	YES	NM_001348484.3	-	-	-	-	-	-	-	-	-	-	-	-	-	-	-	-	-	-	-7	-15	-33	13	0	0	0	0	RIMS2	20.4	2.1413	-	-	-	-	-	0	1	0	uSTOP_gained_Evidence:NA,uSTOP_gained_KozakContext:TGTATGT,uSTOP_gained_KozakStrength:Weak,uSTOP_gained_newSTOPDistanceToCDS:76,uSTOP_gained_ref_StartDistanceToCDS:106,uSTOP_gained_ref_type:OutOfFrame_oORF	uSTOP_gained	ENST00000632716,ENST00000666250,ENST00000668113,ENST00000504942	0.01	1.6	0	LC	NM_001348486.2_184-277	NA	TRUE	FALSE	TRUE	0	Green	1	0	0	1
chr8:103500811C>T	C	T	8:103500811-103500811	ENST00000696799.1	ENSG00000176406	RIMS2	MODIFIER	5_prime_UTR_variant	202	-	-	-	-	-	HGNC:17283	YES	NM_001348484.3	-	-	-	-	-	-	-	-	-	-	-	-	-	-	-	-	-	-	-7	-15	-33	13	0	0	0	0	RIMS2	20.4	2.1413	-	-	-	-	-	0	1	0	uSTOP_gained_Evidence:NA,uSTOP_gained_KozakContext:TGTATGT,uSTOP_gained_KozakStrength:Weak,uSTOP_gained_newSTOPDistanceToCDS:76,uSTOP_gained_ref_StartDistanceToCDS:106,uSTOP_gained_ref_type:OutOfFrame_oORF	uSTOP_gained	ENST00000632716,ENST00000666250,ENST00000668113,ENST00000504942	0.01	1.6	0	LC	NM_001348489.2_184-277	NA	TRUE	FALSE	TRUE	0	Green	1	0	0	1
chr8:103500811C>T	C	T	8:103500811-103500811	ENST00000696799.1	ENSG00000176406	RIMS2	MODIFIER	5_prime_UTR_variant	202	-	-	-	-	-	HGNC:17283	YES	NM_001348484.3	-	-	-	-	-	-	-	-	-	-	-	-	-	-	-	-	-	-	-7	-15	-33	13	0	0	0	0	RIMS2	20.4	2.1413	-	-	-	-	-	0	1	0	uSTOP_gained_Evidence:NA,uSTOP_gained_KozakContext:TGTATGT,uSTOP_gained_KozakStrength:Weak,uSTOP_gained_newSTOPDistanceToCDS:76,uSTOP_gained_ref_StartDistanceToCDS:106,uSTOP_gained_ref_type:OutOfFrame_oORF	uSTOP_gained	ENST00000632716,ENST00000666250,ENST00000668113,ENST00000504942	0.01	1.6	0	LC	NM_001348490.2_184-277	NA	TRUE	FALSE	TRUE	0	Green	1	0	0	1
chr8:103500811C>T	C	T	8:103500811-103500811	ENST00000696799.1	ENSG00000176406	RIMS2	MODIFIER	5_prime_UTR_variant	202	-	-	-	-	-	HGNC:17283	YES	NM_001348484.3	-	-	-	-	-	-	-	-	-	-	-	-	-	-	-	-	-	-	-7	-15	-33	13	0	0	0	0	RIMS2	20.4	2.1413	-	-	-	-	-	0	1	0	uSTOP_gained_Evidence:NA,uSTOP_gained_KozakContext:TGTATGT,uSTOP_gained_KozakStrength:Weak,uSTOP_gained_newSTOPDistanceToCDS:76,uSTOP_gained_ref_StartDistanceToCDS:106,uSTOP_gained_ref_type:OutOfFrame_oORF	uSTOP_gained	ENST00000632716,ENST00000666250,ENST00000668113,ENST00000504942	0.01	1.6	0	LC	NM_001348485.2_184-277	NA	TRUE	FALSE	TRUE	0	Green	1	0	0	1
chr8:103500811C>T	C	T	8:103500811-103500811	ENST00000696799.1	ENSG00000176406	RIMS2	MODIFIER	5_prime_UTR_variant	202	-	-	-	-	-	HGNC:17283	YES	NM_001348484.3	-	-	-	-	-	-	-	-	-	-	-	-	-	-	-	-	-	-	-7	-15	-33	13	0	0	0	0	RIMS2	20.4	2.1413	-	-	-	-	-	0	1	0	uSTOP_gained_Evidence:NA,uSTOP_gained_KozakContext:TGTATGT,uSTOP_gained_KozakStrength:Weak,uSTOP_gained_newSTOPDistanceToCDS:76,uSTOP_gained_ref_StartDistanceToCDS:106,uSTOP_gained_ref_type:OutOfFrame_oORF	uSTOP_gained	ENST00000632716,ENST00000666250,ENST00000668113,ENST00000504942	0.01	1.6	0	LC	NM_001348488.2_184-277	NA	TRUE	FALSE	TRUE	0	Green	1	0	0	1
chr8:103500811C>T	C	T	8:103500811-103500811	ENST00000696799.1	ENSG00000176406	RIMS2	MODIFIER	5_prime_UTR_variant	202	-	-	-	-	-	HGNC:17283	YES	NM_001348484.3	-	-	-	-	-	-	-	-	-	-	-	-	-	-	-	-	-	-	-7	-15	-33	13	0	0	0	0	RIMS2	20.4	2.1413	-	-	-	-	-	0	1	0	uSTOP_gained_Evidence:NA,uSTOP_gained_KozakContext:TGTATGT,uSTOP_gained_KozakStrength:Weak,uSTOP_gained_newSTOPDistanceToCDS:76,uSTOP_gained_ref_StartDistanceToCDS:106,uSTOP_gained_ref_type:OutOfFrame_oORF	uSTOP_gained	ENST00000632716,ENST00000666250,ENST00000668113,ENST00000504942	0.01	1.6	0	LC	NM_001100117.3_184-277	NA	TRUE	FALSE	TRUE	0	Green	1	0	0	1
chr8:103500811C>T	C	T	8:103500811-103500811	ENST00000696799.1	ENSG00000176406	RIMS2	MODIFIER	5_prime_UTR_variant	202	-	-	-	-	-	HGNC:17283	YES	NM_001348484.3	-	-	-	-	-	-	-	-	-	-	-	-	-	-	-	-	-	-	-7	-15	-33	13	0	0	0	0	RIMS2	20.4	2.1413	-	-	-	-	-	0	1	0	uSTOP_gained_Evidence:NA,uSTOP_gained_KozakContext:TGTATGT,uSTOP_gained_KozakStrength:Weak,uSTOP_gained_newSTOPDistanceToCDS:76,uSTOP_gained_ref_StartDistanceToCDS:106,uSTOP_gained_ref_type:OutOfFrame_oORF	uSTOP_gained	ENST00000632716,ENST00000666250,ENST00000668113,ENST00000504942	0.01	1.6	0	LC	NM_001348493.2_184-277	NA	TRUE	FALSE	TRUE	0	Green	1	0	0	1
chr8:103500811C>T	C	T	8:103500811-103500811	ENST00000696799.1	ENSG00000176406	RIMS2	MODIFIER	5_prime_UTR_variant	202	-	-	-	-	-	HGNC:17283	YES	NM_001348484.3	-	-	-	-	-	-	-	-	-	-	-	-	-	-	-	-	-	-	-7	-15	-33	13	0	0	0	0	RIMS2	20.4	2.1413	-	-	-	-	-	0	1	0	uSTOP_gained_Evidence:NA,uSTOP_gained_KozakContext:TGTATGT,uSTOP_gained_KozakStrength:Weak,uSTOP_gained_newSTOPDistanceToCDS:76,uSTOP_gained_ref_StartDistanceToCDS:106,uSTOP_gained_ref_type:OutOfFrame_oORF	uSTOP_gained	ENST00000632716,ENST00000666250,ENST00000668113,ENST00000504942	0.01	1.6	0	LC	NM_001348487.2_184-277	NA	TRUE	FALSE	TRUE	0	Green	1	0	0	1
chr8:103500811C>T	C	T	8:103500811-103500811	ENST00000696799.1	ENSG00000176406	RIMS2	MODIFIER	5_prime_UTR_variant	202	-	-	-	-	-	HGNC:17283	YES	NM_001348484.3	-	-	-	-	-	-	-	-	-	-	-	-	-	-	-	-	-	-	-7	-15	-33	13	0	0	0	0	RIMS2	20.4	2.1413	-	-	-	-	-	0	1	0	uSTOP_gained_Evidence:NA,uSTOP_gained_KozakContext:TGTATGT,uSTOP_gained_KozakStrength:Weak,uSTOP_gained_newSTOPDistanceToCDS:76,uSTOP_gained_ref_StartDistanceToCDS:106,uSTOP_gained_ref_type:OutOfFrame_oORF	uSTOP_gained	ENST00000632716,ENST00000666250,ENST00000668113,ENST00000504942	0.01	1.6	0	LC	NM_001348495.2_184-277	NA	TRUE	FALSE	TRUE	0	Green	1	0	0	1
chr8:103500811C>T	C	T	8:103500811-103500811	ENST00000696799.1	ENSG00000176406	RIMS2	MODIFIER	5_prime_UTR_variant	202	-	-	-	-	-	HGNC:17283	YES	NM_001348484.3	-	-	-	-	-	-	-	-	-	-	-	-	-	-	-	-	-	-	-7	-15	-33	13	0	0	0	0	RIMS2	20.4	2.1413	-	-	-	-	-	0	1	0	uSTOP_gained_Evidence:NA,uSTOP_gained_KozakContext:TGTATGT,uSTOP_gained_KozakStrength:Weak,uSTOP_gained_newSTOPDistanceToCDS:76,uSTOP_gained_ref_StartDistanceToCDS:106,uSTOP_gained_ref_type:OutOfFrame_oORF	uSTOP_gained	ENST00000632716,ENST00000666250,ENST00000668113,ENST00000504942	0.01	1.6	0	LC	NM_001348491.2_184-277	NA	TRUE	FALSE	TRUE	0	Green	1	0	0	1
chr8:103500811C>T	C	T	8:103500811-103500811	ENST00000696799.1	ENSG00000176406	RIMS2	MODIFIER	5_prime_UTR_variant	202	-	-	-	-	-	HGNC:17283	YES	NM_001348484.3	-	-	-	-	-	-	-	-	-	-	-	-	-	-	-	-	-	-	-7	-15	-33	13	0	0	0	0	RIMS2	20.4	2.1413	-	-	-	-	-	0	1	0	uSTOP_gained_Evidence:NA,uSTOP_gained_KozakContext:TGTATGT,uSTOP_gained_KozakStrength:Weak,uSTOP_gained_newSTOPDistanceToCDS:76,uSTOP_gained_ref_StartDistanceToCDS:106,uSTOP_gained_ref_type:OutOfFrame_oORF	uSTOP_gained	ENST00000632716,ENST00000666250,ENST00000668113,ENST00000504942	0.01	1.6	0	LC	NM_001348492.2_184-277	NA	TRUE	FALSE	TRUE	0	Green	1	0	0	1
chr8:103500811C>T	C	T	8:103500811-103500811	ENST00000696799.1	ENSG00000176406	RIMS2	MODIFIER	5_prime_UTR_variant	202	-	-	-	-	-	HGNC:17283	YES	NM_001348484.3	-	-	-	-	-	-	-	-	-	-	-	-	-	-	-	-	-	-	-7	-15	-33	13	0	0	0	0	RIMS2	20.4	2.1413	-	-	-	-	-	0	1	0	uSTOP_gained_Evidence:NA,uSTOP_gained_KozakContext:TGTATGT,uSTOP_gained_KozakStrength:Weak,uSTOP_gained_newSTOPDistanceToCDS:76,uSTOP_gained_ref_StartDistanceToCDS:106,uSTOP_gained_ref_type:OutOfFrame_oORF	uSTOP_gained	ENST00000632716,ENST00000666250,ENST00000668113,ENST00000504942	0.01	1.6	0	LC	NM_001348496.2_184-277	NA	TRUE	FALSE	TRUE	0	Green	1	0	0	1
chr8:103500811C>T	C	T	8:103500811-103500811	ENST00000696799.1	ENSG00000176406	RIMS2	MODIFIER	5_prime_UTR_variant	202	-	-	-	-	-	HGNC:17283	YES	NM_001348484.3	-	-	-	-	-	-	-	-	-	-	-	-	-	-	-	-	-	-	-7	-15	-33	13	0	0	0	0	RIMS2	20.4	2.1413	-	-	-	-	-	0	1	0	uSTOP_gained_Evidence:NA,uSTOP_gained_KozakContext:TGTATGT,uSTOP_gained_KozakStrength:Weak,uSTOP_gained_newSTOPDistanceToCDS:76,uSTOP_gained_ref_StartDistanceToCDS:106,uSTOP_gained_ref_type:OutOfFrame_oORF	uSTOP_gained	ENST00000632716,ENST00000666250,ENST00000668113,ENST00000504942	0.01	1.6	0	LC	NM_001348497.2_184-277	NA	TRUE	FALSE	TRUE	0	Green	1	0	0	1
chr8:103500811C>T	C	T	8:103500811-103500811	ENST00000696799.1	ENSG00000176406	RIMS2	MODIFIER	5_prime_UTR_variant	202	-	-	-	-	-	HGNC:17283	YES	NM_001348484.3	-	-	-	-	-	-	-	-	-	-	-	-	-	-	-	-	-	-	-7	-15	-33	13	0	0	0	0	RIMS2	20.4	2.1413	-	-	-	-	-	0	1	0	uSTOP_gained_Evidence:NA,uSTOP_gained_KozakContext:TGTATGT,uSTOP_gained_KozakStrength:Weak,uSTOP_gained_newSTOPDistanceToCDS:76,uSTOP_gained_ref_StartDistanceToCDS:106,uSTOP_gained_ref_type:OutOfFrame_oORF	uSTOP_gained	ENST00000632716,ENST00000666250,ENST00000668113,ENST00000504942	0.01	1.6	0	LC	NM_001348484.2_184-277	NA	TRUE	FALSE	TRUE	0	Green	1	0	0	1
chr8:103500811C>T	C	T	8:103500811-103500811	ENST00000696799.1	ENSG00000176406	RIMS2	MODIFIER	5_prime_UTR_variant	202	-	-	-	-	-	HGNC:17283	YES	NM_001348484.3	-	-	-	-	-	-	-	-	-	-	-	-	-	-	-	-	-	-	-7	-15	-33	13	0	0	0	0	RIMS2	20.4	2.1413	-	-	-	-	-	0	1	0	uSTOP_gained_Evidence:NA,uSTOP_gained_KozakContext:TGTATGT,uSTOP_gained_KozakStrength:Weak,uSTOP_gained_newSTOPDistanceToCDS:76,uSTOP_gained_ref_StartDistanceToCDS:106,uSTOP_gained_ref_type:OutOfFrame_oORF	uSTOP_gained	ENST00000632716,ENST00000666250,ENST00000668113,ENST00000504942	0.01	1.6	0	LC	NM_001348494.2_184-277	NA	TRUE	FALSE	TRUE	0	Green	1	0	0	1
chr8:103500869G>A	G	A	8:103500869-103500869	ENST00000696799.1	ENSG00000176406	RIMS2	MODIFIER	5_prime_UTR_variant	260	-	-	-	-	rs1225564085	HGNC:17283	YES	NM_001348484.3	-	-	-	-	-	-	-	-	-	-	-	-	-	-	-	-	-	-	-3	-23	-3	0	0	0	0	0	RIMS2	19.59	2.04375	-	-	-	-	-	0	1	0	uSTOP_gained_Evidence:NA,uSTOP_gained_KozakContext:TGTATGT,uSTOP_gained_KozakStrength:Weak,uSTOP_gained_newSTOPDistanceToCDS:19,uSTOP_gained_ref_StartDistanceToCDS:106,uSTOP_gained_ref_type:OutOfFrame_oORF	uSTOP_gained	ENST00000632716,ENST00000666250,ENST00000668113,ENST00000504942	0.03	-1.3	0	LC	NM_001348493.2_184-277	NA	TRUE	FALSE	TRUE	0	Green	1	0	0	1
chr8:103500869G>A	G	A	8:103500869-103500869	ENST00000696799.1	ENSG00000176406	RIMS2	MODIFIER	5_prime_UTR_variant	260	-	-	-	-	rs1225564085	HGNC:17283	YES	NM_001348484.3	-	-	-	-	-	-	-	-	-	-	-	-	-	-	-	-	-	-	-3	-23	-3	0	0	0	0	0	RIMS2	19.59	2.04375	-	-	-	-	-	0	1	0	uSTOP_gained_Evidence:NA,uSTOP_gained_KozakContext:TGTATGT,uSTOP_gained_KozakStrength:Weak,uSTOP_gained_newSTOPDistanceToCDS:19,uSTOP_gained_ref_StartDistanceToCDS:106,uSTOP_gained_ref_type:OutOfFrame_oORF	uSTOP_gained	ENST00000632716,ENST00000666250,ENST00000668113,ENST00000504942	0.03	-1.3	0	LC	NM_001348494.2_184-277	NA	TRUE	FALSE	TRUE	0	Green	1	0	0	1
chr8:103500869G>A	G	A	8:103500869-103500869	ENST00000696799.1	ENSG00000176406	RIMS2	MODIFIER	5_prime_UTR_variant	260	-	-	-	-	rs1225564085	HGNC:17283	YES	NM_001348484.3	-	-	-	-	-	-	-	-	-	-	-	-	-	-	-	-	-	-	-3	-23	-3	0	0	0	0	0	RIMS2	19.59	2.04375	-	-	-	-	-	0	1	0	uSTOP_gained_Evidence:NA,uSTOP_gained_KozakContext:TGTATGT,uSTOP_gained_KozakStrength:Weak,uSTOP_gained_newSTOPDistanceToCDS:19,uSTOP_gained_ref_StartDistanceToCDS:106,uSTOP_gained_ref_type:OutOfFrame_oORF	uSTOP_gained	ENST00000632716,ENST00000666250,ENST00000668113,ENST00000504942	0.03	-1.3	0	LC	NM_001348490.2_184-277	NA	TRUE	FALSE	TRUE	0	Green	1	0	0	1
chr8:103500869G>A	G	A	8:103500869-103500869	ENST00000696799.1	ENSG00000176406	RIMS2	MODIFIER	5_prime_UTR_variant	260	-	-	-	-	rs1225564085	HGNC:17283	YES	NM_001348484.3	-	-	-	-	-	-	-	-	-	-	-	-	-	-	-	-	-	-	-3	-23	-3	0	0	0	0	0	RIMS2	19.59	2.04375	-	-	-	-	-	0	1	0	uSTOP_gained_Evidence:NA,uSTOP_gained_KozakContext:TGTATGT,uSTOP_gained_KozakStrength:Weak,uSTOP_gained_newSTOPDistanceToCDS:19,uSTOP_gained_ref_StartDistanceToCDS:106,uSTOP_gained_ref_type:OutOfFrame_oORF	uSTOP_gained	ENST00000632716,ENST00000666250,ENST00000668113,ENST00000504942	0.03	-1.3	0	LC	NM_001348492.2_184-277	NA	TRUE	FALSE	TRUE	0	Green	1	0	0	1
chr8:103500869G>A	G	A	8:103500869-103500869	ENST00000696799.1	ENSG00000176406	RIMS2	MODIFIER	5_prime_UTR_variant	260	-	-	-	-	rs1225564085	HGNC:17283	YES	NM_001348484.3	-	-	-	-	-	-	-	-	-	-	-	-	-	-	-	-	-	-	-3	-23	-3	0	0	0	0	0	RIMS2	19.59	2.04375	-	-	-	-	-	0	1	0	uSTOP_gained_Evidence:NA,uSTOP_gained_KozakContext:TGTATGT,uSTOP_gained_KozakStrength:Weak,uSTOP_gained_newSTOPDistanceToCDS:19,uSTOP_gained_ref_StartDistanceToCDS:106,uSTOP_gained_ref_type:OutOfFrame_oORF	uSTOP_gained	ENST00000632716,ENST00000666250,ENST00000668113,ENST00000504942	0.03	-1.3	0	LC	NM_001348496.2_184-277	NA	TRUE	FALSE	TRUE	0	Green	1	0	0	1
chr8:103500869G>A	G	A	8:103500869-103500869	ENST00000696799.1	ENSG00000176406	RIMS2	MODIFIER	5_prime_UTR_variant	260	-	-	-	-	rs1225564085	HGNC:17283	YES	NM_001348484.3	-	-	-	-	-	-	-	-	-	-	-	-	-	-	-	-	-	-	-3	-23	-3	0	0	0	0	0	RIMS2	19.59	2.04375	-	-	-	-	-	0	1	0	uSTOP_gained_Evidence:NA,uSTOP_gained_KozakContext:TGTATGT,uSTOP_gained_KozakStrength:Weak,uSTOP_gained_newSTOPDistanceToCDS:19,uSTOP_gained_ref_StartDistanceToCDS:106,uSTOP_gained_ref_type:OutOfFrame_oORF	uSTOP_gained	ENST00000632716,ENST00000666250,ENST00000668113,ENST00000504942	0.03	-1.3	0	LC	NM_001348487.2_184-277	NA	TRUE	FALSE	TRUE	0	Green	1	0	0	1
chr8:103500869G>A	G	A	8:103500869-103500869	ENST00000696799.1	ENSG00000176406	RIMS2	MODIFIER	5_prime_UTR_variant	260	-	-	-	-	rs1225564085	HGNC:17283	YES	NM_001348484.3	-	-	-	-	-	-	-	-	-	-	-	-	-	-	-	-	-	-	-3	-23	-3	0	0	0	0	0	RIMS2	19.59	2.04375	-	-	-	-	-	0	1	0	uSTOP_gained_Evidence:NA,uSTOP_gained_KozakContext:TGTATGT,uSTOP_gained_KozakStrength:Weak,uSTOP_gained_newSTOPDistanceToCDS:19,uSTOP_gained_ref_StartDistanceToCDS:106,uSTOP_gained_ref_type:OutOfFrame_oORF	uSTOP_gained	ENST00000632716,ENST00000666250,ENST00000668113,ENST00000504942	0.03	-1.3	0	LC	NM_001348497.2_184-277	NA	TRUE	FALSE	TRUE	0	Green	1	0	0	1
chr8:103500869G>A	G	A	8:103500869-103500869	ENST00000696799.1	ENSG00000176406	RIMS2	MODIFIER	5_prime_UTR_variant	260	-	-	-	-	rs1225564085	HGNC:17283	YES	NM_001348484.3	-	-	-	-	-	-	-	-	-	-	-	-	-	-	-	-	-	-	-3	-23	-3	0	0	0	0	0	RIMS2	19.59	2.04375	-	-	-	-	-	0	1	0	uSTOP_gained_Evidence:NA,uSTOP_gained_KozakContext:TGTATGT,uSTOP_gained_KozakStrength:Weak,uSTOP_gained_newSTOPDistanceToCDS:19,uSTOP_gained_ref_StartDistanceToCDS:106,uSTOP_gained_ref_type:OutOfFrame_oORF	uSTOP_gained	ENST00000632716,ENST00000666250,ENST00000668113,ENST00000504942	0.03	-1.3	0	LC	NM_001348491.2_184-277	NA	TRUE	FALSE	TRUE	0	Green	1	0	0	1
chr8:103500869G>A	G	A	8:103500869-103500869	ENST00000696799.1	ENSG00000176406	RIMS2	MODIFIER	5_prime_UTR_variant	260	-	-	-	-	rs1225564085	HGNC:17283	YES	NM_001348484.3	-	-	-	-	-	-	-	-	-	-	-	-	-	-	-	-	-	-	-3	-23	-3	0	0	0	0	0	RIMS2	19.59	2.04375	-	-	-	-	-	0	1	0	uSTOP_gained_Evidence:NA,uSTOP_gained_KozakContext:TGTATGT,uSTOP_gained_KozakStrength:Weak,uSTOP_gained_newSTOPDistanceToCDS:19,uSTOP_gained_ref_StartDistanceToCDS:106,uSTOP_gained_ref_type:OutOfFrame_oORF	uSTOP_gained	ENST00000632716,ENST00000666250,ENST00000668113,ENST00000504942	0.03	-1.3	0	LC	NM_001348495.2_184-277	NA	TRUE	FALSE	TRUE	0	Green	1	0	0	1
chr8:103500869G>A	G	A	8:103500869-103500869	ENST00000696799.1	ENSG00000176406	RIMS2	MODIFIER	5_prime_UTR_variant	260	-	-	-	-	rs1225564085	HGNC:17283	YES	NM_001348484.3	-	-	-	-	-	-	-	-	-	-	-	-	-	-	-	-	-	-	-3	-23	-3	0	0	0	0	0	RIMS2	19.59	2.04375	-	-	-	-	-	0	1	0	uSTOP_gained_Evidence:NA,uSTOP_gained_KozakContext:TGTATGT,uSTOP_gained_KozakStrength:Weak,uSTOP_gained_newSTOPDistanceToCDS:19,uSTOP_gained_ref_StartDistanceToCDS:106,uSTOP_gained_ref_type:OutOfFrame_oORF	uSTOP_gained	ENST00000632716,ENST00000666250,ENST00000668113,ENST00000504942	0.03	-1.3	0	LC	NM_001348485.2_184-277	NA	TRUE	FALSE	TRUE	0	Green	1	0	0	1
chr8:103500869G>A	G	A	8:103500869-103500869	ENST00000696799.1	ENSG00000176406	RIMS2	MODIFIER	5_prime_UTR_variant	260	-	-	-	-	rs1225564085	HGNC:17283	YES	NM_001348484.3	-	-	-	-	-	-	-	-	-	-	-	-	-	-	-	-	-	-	-3	-23	-3	0	0	0	0	0	RIMS2	19.59	2.04375	-	-	-	-	-	0	1	0	uSTOP_gained_Evidence:NA,uSTOP_gained_KozakContext:TGTATGT,uSTOP_gained_KozakStrength:Weak,uSTOP_gained_newSTOPDistanceToCDS:19,uSTOP_gained_ref_StartDistanceToCDS:106,uSTOP_gained_ref_type:OutOfFrame_oORF	uSTOP_gained	ENST00000632716,ENST00000666250,ENST00000668113,ENST00000504942	0.03	-1.3	0	LC	NM_001348488.2_184-277	NA	TRUE	FALSE	TRUE	0	Green	1	0	0	1
chr8:103500869G>A	G	A	8:103500869-103500869	ENST00000696799.1	ENSG00000176406	RIMS2	MODIFIER	5_prime_UTR_variant	260	-	-	-	-	rs1225564085	HGNC:17283	YES	NM_001348484.3	-	-	-	-	-	-	-	-	-	-	-	-	-	-	-	-	-	-	-3	-23	-3	0	0	0	0	0	RIMS2	19.59	2.04375	-	-	-	-	-	0	1	0	uSTOP_gained_Evidence:NA,uSTOP_gained_KozakContext:TGTATGT,uSTOP_gained_KozakStrength:Weak,uSTOP_gained_newSTOPDistanceToCDS:19,uSTOP_gained_ref_StartDistanceToCDS:106,uSTOP_gained_ref_type:OutOfFrame_oORF	uSTOP_gained	ENST00000632716,ENST00000666250,ENST00000668113,ENST00000504942	0.03	-1.3	0	LC	NM_001100117.3_184-277	NA	TRUE	FALSE	TRUE	0	Green	1	0	0	1
chr8:103500869G>A	G	A	8:103500869-103500869	ENST00000696799.1	ENSG00000176406	RIMS2	MODIFIER	5_prime_UTR_variant	260	-	-	-	-	rs1225564085	HGNC:17283	YES	NM_001348484.3	-	-	-	-	-	-	-	-	-	-	-	-	-	-	-	-	-	-	-3	-23	-3	0	0	0	0	0	RIMS2	19.59	2.04375	-	-	-	-	-	0	1	0	uSTOP_gained_Evidence:NA,uSTOP_gained_KozakContext:TGTATGT,uSTOP_gained_KozakStrength:Weak,uSTOP_gained_newSTOPDistanceToCDS:19,uSTOP_gained_ref_StartDistanceToCDS:106,uSTOP_gained_ref_type:OutOfFrame_oORF	uSTOP_gained	ENST00000632716,ENST00000666250,ENST00000668113,ENST00000504942	0.03	-1.3	0	LC	NM_001348484.2_184-277	NA	TRUE	FALSE	TRUE	0	Green	1	0	0	1
chr8:103500869G>A	G	A	8:103500869-103500869	ENST00000696799.1	ENSG00000176406	RIMS2	MODIFIER	5_prime_UTR_variant	260	-	-	-	-	rs1225564085	HGNC:17283	YES	NM_001348484.3	-	-	-	-	-	-	-	-	-	-	-	-	-	-	-	-	-	-	-3	-23	-3	0	0	0	0	0	RIMS2	19.59	2.04375	-	-	-	-	-	0	1	0	uSTOP_gained_Evidence:NA,uSTOP_gained_KozakContext:TGTATGT,uSTOP_gained_KozakStrength:Weak,uSTOP_gained_newSTOPDistanceToCDS:19,uSTOP_gained_ref_StartDistanceToCDS:106,uSTOP_gained_ref_type:OutOfFrame_oORF	uSTOP_gained	ENST00000632716,ENST00000666250,ENST00000668113,ENST00000504942	0.03	-1.3	0	LC	NM_001348486.2_184-277	NA	TRUE	FALSE	TRUE	0	Green	1	0	0	1
chr8:103500869G>A	G	A	8:103500869-103500869	ENST00000696799.1	ENSG00000176406	RIMS2	MODIFIER	5_prime_UTR_variant	260	-	-	-	-	rs1225564085	HGNC:17283	YES	NM_001348484.3	-	-	-	-	-	-	-	-	-	-	-	-	-	-	-	-	-	-	-3	-23	-3	0	0	0	0	0	RIMS2	19.59	2.04375	-	-	-	-	-	0	1	0	uSTOP_gained_Evidence:NA,uSTOP_gained_KozakContext:TGTATGT,uSTOP_gained_KozakStrength:Weak,uSTOP_gained_newSTOPDistanceToCDS:19,uSTOP_gained_ref_StartDistanceToCDS:106,uSTOP_gained_ref_type:OutOfFrame_oORF	uSTOP_gained	ENST00000632716,ENST00000666250,ENST00000668113,ENST00000504942	0.03	-1.3	0	LC	NM_001348489.2_184-277	NA	TRUE	FALSE	TRUE	0	Green	1	0	0	1
chr8:103500879C>T	C	T	8:103500879-103500879	ENST00000696799.1	ENSG00000176406	RIMS2	MODIFIER	5_prime_UTR_variant	270	-	-	-	-	-	HGNC:17283	YES	NM_001348484.3	-	-	-	-	-	-	-	-	-	-	-	-	-	-	-	-	-	-	-13	6	-13	-46	0	0	0	0	RIMS2	19.19	1.99117	-	-	-	-	-	0	1	0	-	-	ENST00000632716,ENST00000666250,ENST00000668113,ENST00000504942	0.03	1.6	0	LC	NM_001348484.2_184-277	NA	TRUE	FALSE	TRUE	0	Green	1	0	0	1
chr8:103500879C>T	C	T	8:103500879-103500879	ENST00000696799.1	ENSG00000176406	RIMS2	MODIFIER	5_prime_UTR_variant	270	-	-	-	-	-	HGNC:17283	YES	NM_001348484.3	-	-	-	-	-	-	-	-	-	-	-	-	-	-	-	-	-	-	-13	6	-13	-46	0	0	0	0	RIMS2	19.19	1.99117	-	-	-	-	-	0	1	0	-	-	ENST00000632716,ENST00000666250,ENST00000668113,ENST00000504942	0.03	1.6	0	LC	NM_001348495.2_184-277	NA	TRUE	FALSE	TRUE	0	Green	1	0	0	1
chr8:103500879C>T	C	T	8:103500879-103500879	ENST00000696799.1	ENSG00000176406	RIMS2	MODIFIER	5_prime_UTR_variant	270	-	-	-	-	-	HGNC:17283	YES	NM_001348484.3	-	-	-	-	-	-	-	-	-	-	-	-	-	-	-	-	-	-	-13	6	-13	-46	0	0	0	0	RIMS2	19.19	1.99117	-	-	-	-	-	0	1	0	-	-	ENST00000632716,ENST00000666250,ENST00000668113,ENST00000504942	0.03	1.6	0	LC	NM_001348487.2_184-277	NA	TRUE	FALSE	TRUE	0	Green	1	0	0	1
chr8:103500879C>T	C	T	8:103500879-103500879	ENST00000696799.1	ENSG00000176406	RIMS2	MODIFIER	5_prime_UTR_variant	270	-	-	-	-	-	HGNC:17283	YES	NM_001348484.3	-	-	-	-	-	-	-	-	-	-	-	-	-	-	-	-	-	-	-13	6	-13	-46	0	0	0	0	RIMS2	19.19	1.99117	-	-	-	-	-	0	1	0	-	-	ENST00000632716,ENST00000666250,ENST00000668113,ENST00000504942	0.03	1.6	0	LC	NM_001348486.2_184-277	NA	TRUE	FALSE	TRUE	0	Green	1	0	0	1
chr8:103500879C>T	C	T	8:103500879-103500879	ENST00000696799.1	ENSG00000176406	RIMS2	MODIFIER	5_prime_UTR_variant	270	-	-	-	-	-	HGNC:17283	YES	NM_001348484.3	-	-	-	-	-	-	-	-	-	-	-	-	-	-	-	-	-	-	-13	6	-13	-46	0	0	0	0	RIMS2	19.19	1.99117	-	-	-	-	-	0	1	0	-	-	ENST00000632716,ENST00000666250,ENST00000668113,ENST00000504942	0.03	1.6	0	LC	NM_001348492.2_184-277	NA	TRUE	FALSE	TRUE	0	Green	1	0	0	1
chr8:103500879C>T	C	T	8:103500879-103500879	ENST00000696799.1	ENSG00000176406	RIMS2	MODIFIER	5_prime_UTR_variant	270	-	-	-	-	-	HGNC:17283	YES	NM_001348484.3	-	-	-	-	-	-	-	-	-	-	-	-	-	-	-	-	-	-	-13	6	-13	-46	0	0	0	0	RIMS2	19.19	1.99117	-	-	-	-	-	0	1	0	-	-	ENST00000632716,ENST00000666250,ENST00000668113,ENST00000504942	0.03	1.6	0	LC	NM_001348485.2_184-277	NA	TRUE	FALSE	TRUE	0	Green	1	0	0	1
chr8:103500879C>T	C	T	8:103500879-103500879	ENST00000696799.1	ENSG00000176406	RIMS2	MODIFIER	5_prime_UTR_variant	270	-	-	-	-	-	HGNC:17283	YES	NM_001348484.3	-	-	-	-	-	-	-	-	-	-	-	-	-	-	-	-	-	-	-13	6	-13	-46	0	0	0	0	RIMS2	19.19	1.99117	-	-	-	-	-	0	1	0	-	-	ENST00000632716,ENST00000666250,ENST00000668113,ENST00000504942	0.03	1.6	0	LC	NM_001348496.2_184-277	NA	TRUE	FALSE	TRUE	0	Green	1	0	0	1
chr8:103500879C>T	C	T	8:103500879-103500879	ENST00000696799.1	ENSG00000176406	RIMS2	MODIFIER	5_prime_UTR_variant	270	-	-	-	-	-	HGNC:17283	YES	NM_001348484.3	-	-	-	-	-	-	-	-	-	-	-	-	-	-	-	-	-	-	-13	6	-13	-46	0	0	0	0	RIMS2	19.19	1.99117	-	-	-	-	-	0	1	0	-	-	ENST00000632716,ENST00000666250,ENST00000668113,ENST00000504942	0.03	1.6	0	LC	NM_001348493.2_184-277	NA	TRUE	FALSE	TRUE	0	Green	1	0	0	1
chr8:103500879C>T	C	T	8:103500879-103500879	ENST00000696799.1	ENSG00000176406	RIMS2	MODIFIER	5_prime_UTR_variant	270	-	-	-	-	-	HGNC:17283	YES	NM_001348484.3	-	-	-	-	-	-	-	-	-	-	-	-	-	-	-	-	-	-	-13	6	-13	-46	0	0	0	0	RIMS2	19.19	1.99117	-	-	-	-	-	0	1	0	-	-	ENST00000632716,ENST00000666250,ENST00000668113,ENST00000504942	0.03	1.6	0	LC	NM_001348494.2_184-277	NA	TRUE	FALSE	TRUE	0	Green	1	0	0	1
chr8:103500879C>T	C	T	8:103500879-103500879	ENST00000696799.1	ENSG00000176406	RIMS2	MODIFIER	5_prime_UTR_variant	270	-	-	-	-	-	HGNC:17283	YES	NM_001348484.3	-	-	-	-	-	-	-	-	-	-	-	-	-	-	-	-	-	-	-13	6	-13	-46	0	0	0	0	RIMS2	19.19	1.99117	-	-	-	-	-	0	1	0	-	-	ENST00000632716,ENST00000666250,ENST00000668113,ENST00000504942	0.03	1.6	0	LC	NM_001348488.2_184-277	NA	TRUE	FALSE	TRUE	0	Green	1	0	0	1
chr8:103500879C>T	C	T	8:103500879-103500879	ENST00000696799.1	ENSG00000176406	RIMS2	MODIFIER	5_prime_UTR_variant	270	-	-	-	-	-	HGNC:17283	YES	NM_001348484.3	-	-	-	-	-	-	-	-	-	-	-	-	-	-	-	-	-	-	-13	6	-13	-46	0	0	0	0	RIMS2	19.19	1.99117	-	-	-	-	-	0	1	0	-	-	ENST00000632716,ENST00000666250,ENST00000668113,ENST00000504942	0.03	1.6	0	LC	NM_001348497.2_184-277	NA	TRUE	FALSE	TRUE	0	Green	1	0	0	1
chr8:103500879C>T	C	T	8:103500879-103500879	ENST00000696799.1	ENSG00000176406	RIMS2	MODIFIER	5_prime_UTR_variant	270	-	-	-	-	-	HGNC:17283	YES	NM_001348484.3	-	-	-	-	-	-	-	-	-	-	-	-	-	-	-	-	-	-	-13	6	-13	-46	0	0	0	0	RIMS2	19.19	1.99117	-	-	-	-	-	0	1	0	-	-	ENST00000632716,ENST00000666250,ENST00000668113,ENST00000504942	0.03	1.6	0	LC	NM_001100117.3_184-277	NA	TRUE	FALSE	TRUE	0	Green	1	0	0	1
chr8:103500879C>T	C	T	8:103500879-103500879	ENST00000696799.1	ENSG00000176406	RIMS2	MODIFIER	5_prime_UTR_variant	270	-	-	-	-	-	HGNC:17283	YES	NM_001348484.3	-	-	-	-	-	-	-	-	-	-	-	-	-	-	-	-	-	-	-13	6	-13	-46	0	0	0	0	RIMS2	19.19	1.99117	-	-	-	-	-	0	1	0	-	-	ENST00000632716,ENST00000666250,ENST00000668113,ENST00000504942	0.03	1.6	0	LC	NM_001348489.2_184-277	NA	TRUE	FALSE	TRUE	0	Green	1	0	0	1
chr8:103500879C>T	C	T	8:103500879-103500879	ENST00000696799.1	ENSG00000176406	RIMS2	MODIFIER	5_prime_UTR_variant	270	-	-	-	-	-	HGNC:17283	YES	NM_001348484.3	-	-	-	-	-	-	-	-	-	-	-	-	-	-	-	-	-	-	-13	6	-13	-46	0	0	0	0	RIMS2	19.19	1.99117	-	-	-	-	-	0	1	0	-	-	ENST00000632716,ENST00000666250,ENST00000668113,ENST00000504942	0.03	1.6	0	LC	NM_001348491.2_184-277	NA	TRUE	FALSE	TRUE	0	Green	1	0	0	1
chr8:103500879C>T	C	T	8:103500879-103500879	ENST00000696799.1	ENSG00000176406	RIMS2	MODIFIER	5_prime_UTR_variant	270	-	-	-	-	-	HGNC:17283	YES	NM_001348484.3	-	-	-	-	-	-	-	-	-	-	-	-	-	-	-	-	-	-	-13	6	-13	-46	0	0	0	0	RIMS2	19.19	1.99117	-	-	-	-	-	0	1	0	-	-	ENST00000632716,ENST00000666250,ENST00000668113,ENST00000504942	0.03	1.6	0	LC	NM_001348490.2_184-277	NA	TRUE	FALSE	TRUE	0	Green	1	0	0	1
chr8:103880447C>A	C	A	8:103880447-103880447	ENST00000696799.1	ENSG00000176406	RIMS2	MODIFIER	intron_variant	-	-	-	-	-	rs925161309	HGNC:17283	YES	NM_001348484.3	-	-	-	-	3.3e-05	2.42e-05	0	0	0	0	0	0	5.9e-05	0	0	-	-	-	-8	1	45	-28	0	0	0	0	RIMS2	13.1	1.13505	-	-	-	-	-	0	4	4	-	-	ENST00000436393	.	.	.	OK	NA	p38@RIMS2	FALSE	TRUE	TRUE	0	Green	1	0	0	1
chr8:103880447C>A	C	A	8:103880447-103880447	ENST00000436393.6	ENSG00000176406	RIMS2	MODIFIER	5_prime_UTR_variant	31	-	-	-	-	rs925161309	HGNC:17283	-	-	-	2	-	-	3.3e-05	2.42e-05	0	0	0	0	0	0	5.9e-05	0	0	-	-	-	-8	1	45	-28	0	0	0	0	RIMS2	13.1	1.13505	-	-	-	-	-	0	4	4	-	-	ENST00000436393	.	.	.	OK	NA	p38@RIMS2	FALSE	TRUE	TRUE	1	Green	1	0	0	1
chr8:103880447C>A	C	A	8:103880447-103880447	ENST00000696799.1	ENSG00000176406	RIMS2	MODIFIER	intron_variant	-	-	-	-	-	rs925161309	HGNC:17283	YES	NM_001348484.3	-	-	-	-	3.3e-05	2.42e-05	0	0	0	0	0	0	5.9e-05	0	0	-	-	-	-8	1	45	-28	0	0	0	0	RIMS2	13.1	1.13505	-	-	-	-	-	-	-	-	-	-	ENST00000436393	.	.	.	OK	NA	p38@RIMS2	FALSE	TRUE	TRUE	0	Green	1	0	0	1
chr8:103880447C>A	C	A	8:103880447-103880447	ENST00000436393.6	ENSG00000176406	RIMS2	MODIFIER	5_prime_UTR_variant	31	-	-	-	-	rs925161309	HGNC:17283	-	-	-	2	-	-	3.3e-05	2.42e-05	0	0	0	0	0	0	5.9e-05	0	0	-	-	-	-8	1	45	-28	0	0	0	0	RIMS2	13.1	1.13505	-	-	-	-	-	-	-	-	-	-	ENST00000436393	.	.	.	OK	NA	p38@RIMS2	FALSE	TRUE	TRUE	1	Green	1	0	0	1
chr8:103880449A>G	A	G	8:103880449-103880449	ENST00000696799.1	ENSG00000176406	RIMS2	MODIFIER	intron_variant	-	-	-	-	-	rs140333216	HGNC:17283	YES	NM_001348484.3	-	-	-	-	0.003494	0.001015	0	0.003294	0.009844	0.0161	0.0004708	0.006329	0.003586	0.005758	0.01221	-	-	-	-10	2	43	-30	0.04	0	0	0	RIMS2	12.7	1.09231	-	-	-	-	-	-	-	-	-	-	ENST00000436393	.	.	.	OK	NA	p38@RIMS2	FALSE	TRUE	TRUE	0	Green	17	0	0	17
chr8:103880449A>G	A	G	8:103880449-103880449	ENST00000696799.1	ENSG00000176406	RIMS2	MODIFIER	intron_variant	-	-	-	-	-	rs140333216	HGNC:17283	YES	NM_001348484.3	-	-	-	-	0.003494	0.001015	0	0.003294	0.009844	0.0161	0.0004708	0.006329	0.003586	0.005758	0.01221	-	-	-	-10	2	43	-30	0.04	0	0	0	RIMS2	12.7	1.09231	-	-	-	-	-	0	4	4	-	-	ENST00000436393	.	.	.	OK	NA	p38@RIMS2	FALSE	TRUE	TRUE	0	Green	17	0	0	17
chr8:103880449A>G	A	G	8:103880449-103880449	ENST00000436393.6	ENSG00000176406	RIMS2	MODIFIER	5_prime_UTR_variant	33	-	-	-	-	rs140333216	HGNC:17283	-	-	-	2	-	-	0.003494	0.001015	0	0.003294	0.009844	0.0161	0.0004708	0.006329	0.003586	0.005758	0.01221	-	-	-	-10	2	43	-30	0.04	0	0	0	RIMS2	12.7	1.09231	-	-	-	-	-	-	-	-	-	-	ENST00000436393	.	.	.	OK	NA	p38@RIMS2	FALSE	TRUE	TRUE	1	Green	17	0	0	17
chr8:103880449A>G	A	G	8:103880449-103880449	ENST00000436393.6	ENSG00000176406	RIMS2	MODIFIER	5_prime_UTR_variant	33	-	-	-	-	rs140333216	HGNC:17283	-	-	-	2	-	-	0.003494	0.001015	0	0.003294	0.009844	0.0161	0.0004708	0.006329	0.003586	0.005758	0.01221	-	-	-	-10	2	43	-30	0.04	0	0	0	RIMS2	12.7	1.09231	-	-	-	-	-	0	4	4	-	-	ENST00000436393	.	.	.	OK	NA	p38@RIMS2	FALSE	TRUE	TRUE	1	Green	17	0	0	17
chr8:10655012C>T	C	T	8:10655012-10655012	ENST00000382483.4	ENSG00000183638	RP1L1	MODIFIER	5_prime_UTR_variant	132	-	-	-	-	rs79320916	HGNC:15946	YES	NM_178857.6	-	1	P1	-	0.001412	0.004727	0	0.0005886	0	0	0	0.003165	1.47e-05	0.003343	0.0002069	-	-	-	-23	24	-17	24	0	0	0	0	RP1L1	5.73	0.427514	-	-	-	-	-	0	1	1	-	-	ENST00000382483	.	.	.	OK	NA	p3@RP1L1	FALSE	TRUE	TRUE	1	Green	1	0	0	1
chr8:10655017G>A	G	A	8:10655017-10655017	ENST00000382483.4	ENSG00000183638	RP1L1	MODIFIER	5_prime_UTR_variant	127	-	-	-	-	rs575937851	HGNC:15946	YES	NM_178857.6	-	1	P1	-	3.28e-05	0	0	0	0	0	0	0	7.35e-05	0	0	-	-	-	-23	-35	31	-22	0	0	0	0	RP1L1	9.232	0.783841	-	-	-	-	-	0	1	1	-	-	ENST00000382483	.	.	.	OK	NA	p3@RP1L1	FALSE	TRUE	TRUE	1	Green	2	0	0	2
chr8:38996976C>G	C	G	8:38996976-38996976	ENST00000487273.7	ENSG00000168615	ADAM9	MODIFIER	5_prime_UTR_variant	4	-	-	-	-	rs1185358217	HGNC:216	YES	NM_003816.3	-	1	P1	-	-	-	-	-	-	-	-	-	-	-	-	-	-	-	-	-	-	-	-	-	-	-	-	3.417	0.225471	-	-	-	-	-	0	0	2	-	-	ENST00000487273	0	0.3	-0.3	OK	NA	p1@ADAM9	FALSE	TRUE	TRUE	1	Green	1	0	0	1
chr8:38996990A>G	A	G	8:38996990-38996990	ENST00000487273.7	ENSG00000168615	ADAM9	MODIFIER	5_prime_UTR_variant	18	-	-	-	-	rs571616096	HGNC:216	YES	NM_003816.3	-	1	P1	-	9.22e-05	0	0	0	0	0.001756	9.45e-05	0	0	0	0.0008299	-	-	-	21	2	28	2	0	0	0	0	ADAM9	7.953	0.645997	-	-	-	-	-	0	0	2	-	-	ENST00000487273	-0.01	-1	1.7	OK	NA	p1@ADAM9	FALSE	TRUE	TRUE	1	Green	1	0	0	1
chr8:43140482G>A	G	A	8:43140482-43140482	ENST00000379644.9	ENSG00000165102	HGSNAT	MODIFIER	5_prime_UTR_variant	19	-	-	-	-	rs1009907167	HGNC:26527	YES	NM_152419.3	-	2	P2	-	0.0003048	7.33e-05	0	6.73e-05	0	0	0.0005504	0	0.0005445	0	0	-	-	-	32	-19	-13	-17	0	0	0	0	HGSNAT	9.61	0.821703	-	-	-	-	-	0	0	0	-	-	ENST00000379644	0.02	1	0	OK	NA	p1@HGSNAT	FALSE	TRUE	TRUE	1	Green	1	0	0	1
chr8:54616109G>A	G	A	8:54616109-54616109	ENST00000220676.2	ENSG00000104237	RP1	MODIFIER	5_prime_UTR_variant	14	-	-	-	-	rs142681427	HGNC:10263	YES	NM_006269.2	-	1	-	-	0.001275	0.0001447	0.001096	0.001243	0.009505	0.0003848	0	0.009494	0.00122	0.001435	0.009114	likely_benign	-	-	-11	21	2	7	0	0	0	0	RP1	11.19	0.965366	-	-	-	-	-	0	0	1	-	-	ENST00000220676	.	.	.	OK	NM_006269.2_1-119	p1@RP1	TRUE	TRUE	TRUE	1	Green	9	0	0	9
chr8:54616160A>G	A	G	8:54616160-54616160	ENST00000220676.2	ENSG00000104237	RP1	MODIFIER	5_prime_UTR_variant	65	-	-	-	-	rs147434790	HGNC:10263	YES	NM_006269.2	-	1	-	-	0.0002036	0	0	0	0	0	0.002448	0	7.35e-05	0	0	-	-	-	31	26	42	-44	0	0	0	0	RP1	9.295	0.790235	-	-	-	-	-	0	0	1	-	-	ENST00000220676	0	-2.3	0	OK	NM_006269.2_1-119	NA	TRUE	FALSE	TRUE	1	Green	1	0	0	1
chr8:54616164A>G	A	G	8:54616164-54616164	ENST00000220676.2	ENSG00000104237	RP1	MODIFIER	5_prime_UTR_variant	69	-	-	-	-	rs572206979	HGNC:10263	YES	NM_006269.2	-	1	-	-	0.0008408	0.0002894	0.002198	0.0003925	0	0	0.004802	0	0.0008231	0.0004776	0	uncertain_significance	-	-	22	38	38	35	0	0	0	0	RP1	7.849	0.635094	-	-	-	-	-	0	0	1	-	-	ENST00000220676	0.01	-5.8	0	OK	NM_006269.2_1-119	NA	TRUE	FALSE	TRUE	1	Green	5	0	0	5
chr8:54616190G>A	G	A	8:54616190-54616190	ENST00000220676.2	ENSG00000104237	RP1	MODIFIER	5_prime_UTR_variant	95	-	-	-	-	rs960184736	HGNC:10263	YES	NM_006269.2	-	1	-	-	1.31e-05	0	0	0	0	0	0	0	2.94e-05	0	0	-	-	-	2	-4	9	12	0	0	0	0.02	RP1	10.95	0.94603	-	-	-	-	-	0	0	1	-	-	ENST00000220676	-0.01	3.3	0	OK	NM_006269.2_1-119	NA	TRUE	FALSE	TRUE	1	Green	1	0	0	1
chr8:67064421C>T	C	T	8:67064421-67064421	ENST00000678616.1	ENSG00000104218	CSPP1	MODIFIER	5_prime_UTR_variant	30	-	-	-	-	rs775895663	HGNC:26193	YES	NM_001382391.1	-	-	-	-	1.31e-05	0	0	0	0	0	0	0	0	0	0.0004136	uncertain_significance	-	-	-4	-42	-5	16	0	0	0.01	0	CSPP1	8.687	0.725369	-	-	-	-	-	0	1	1	-	-	NA	NA	NA	NA	LC	NA	p2@CSPP1	FALSE	TRUE	TRUE	0	Green	1	0	0	1
chr8:67064428A>G	A	G	8:67064428-67064428	ENST00000678616.1	ENSG00000104218	CSPP1	MODIFIER	5_prime_UTR_variant	37	-	-	-	-	rs181470846	HGNC:26193	YES	NM_001382391.1	-	-	-	-	0.004621	0.001545	0	0.001243	0.01298	0	0.001413	0.003165	0.008058	0.002868	0.001034	benign,likely_benign	-	-	-11	29	34	-37	0	0	0	0	CSPP1	3.751	0.254006	-	-	-	-	-	0	1	1	-	-	NA	NA	NA	NA	LC	NA	p2@CSPP1	FALSE	TRUE	TRUE	0	Green	18	0	0	18
chr8:76999992T>G	T	G	8:76999992-76999992	ENST00000357039.9	ENSG00000164751	PEX2	LOW	splice_region_variant,5_prime_UTR_variant	87	-	-	-	-	-	HGNC:9717	YES	NM_000318.3	-	1	P1	-	-	-	-	-	-	-	-	-	-	-	-	-	5.45e-05	0.102	6	-20	-1	34	0	0	0	0	PEX2	13.07	1.13167	8.941	-0.263	8.679	-	-	0	1	1	-	-	ENST00000357039	.	.	.	OK	NM_001172087.1_246-322	NA	TRUE	FALSE	TRUE	0	Green	1	0	0	1
chr8:77000013C>A	C	A	8:77000013-77000013	ENST00000357039.9	ENSG00000164751	PEX2	MODIFIER	5_prime_UTR_variant	66	-	-	-	-	rs568404564	HGNC:9717	YES	NM_000318.3	-	1	P1	-	0.001039	0.000193	0	0.0005234	0.0005764	0	0.0003771	0	0.001896	0.0004785	0.001242	uncertain_significance	-	-	-15	48	13	-23	0	0	0	0	PEX2	14.67	1.3401	-	-	-	-	-	0	1	1	-	-	ENST00000357039	.	.	.	OK	NM_001172087.1_246-322	NA	TRUE	FALSE	TRUE	0	Green	6	0	0	6
chr8:77000049A>G	A	G	8:77000049-77000049	ENST00000357039.9	ENSG00000164751	PEX2	MODIFIER	5_prime_UTR_variant	30	-	-	-	-	rs1159647373	HGNC:9717	YES	NM_000318.3	-	1	P1	-	6.58e-06	0	0	0	0	0	0	0	1.47e-05	0	0	-	-	-	22	-9	-23	32	0	0	0	0	PEX2	16.03	1.5457	-	-	-	-	-	0	1	1	-	-	ENST00000357039	.	.	.	OK	NM_001172087.1_246-322	NA	TRUE	FALSE	TRUE	0	Green	1	0	0	1
chr8:96160709C>T	C	T	8:96160709-96160709	ENST00000287020.7	ENSG00000156466	GDF6	MODIFIER	5_prime_UTR_variant	98	-	-	-	-	rs1177186421,COSV54623899	HGNC:4221	YES	NM_001001557.4	-	1	P1	-	-	-	-	-	-	-	-	-	-	-	-	-	-	-	-31	-20	7	-31	0	0	0	0	GDF6	11.45	0.986527	-	-	-	-	-	0	0	0	-	-	ENST00000287020	0.01	1.8	0	OK	NM_001001557.4_22-114	NA	TRUE	FALSE	TRUE	1	Amber	1	0	0	1
chr8:96160719G>A	G	A	8:96160719-96160719	ENST00000287020.7	ENSG00000156466	GDF6	MODIFIER	5_prime_UTR_variant	88	-	-	-	-	rs200796417	HGNC:4221	YES	NM_001001557.4	-	1	P1	-	2.63e-05	9.65e-05	0	0	0	0	0	0	0	0	0	-	-	-	-30	-41	36	-41	0	0	0	0	GDF6	7.029	0.551057	-	-	-	-	-	0	0	0	-	-	ENST00000287020	0.02	2.7	0	OK	NM_001001557.4_22-114	NA	TRUE	FALSE	TRUE	1	Amber	1	0	0	1
chr8:96160736C>T	C	T	8:96160736-96160736	ENST00000287020.7	ENSG00000156466	GDF6	MODIFIER	5_prime_UTR_variant	71	-	-	-	-	rs536459986	HGNC:4221	YES	NM_001001557.4	-	1	P1	-	6.57e-06	0	0	0	0	0	0	0	0	0	0.0002071	-	-	-	-2	-47	1	8	0	0	0	0	GDF6	11.75	1.01038	-	-	-	-	-	0	0	0	-	-	ENST00000287020	0.02	1.6	0	OK	NM_001001557.4_22-114	NA	TRUE	FALSE	TRUE	1	Amber	1	0	0	1
chr8:96160737G>A	G	A	8:96160737-96160737	ENST00000287020.7	ENSG00000156466	GDF6	MODIFIER	5_prime_UTR_variant	70	-	-	-	-	rs1353571292,COSV54622651	HGNC:4221	YES	NM_001001557.4	-	1	P1	-	-	-	-	-	-	-	-	-	-	-	-	-	-	-	44	-48	2	18	0	0	0	0	GDF6	10.5	0.906074	-	-	-	-	-	0	0	0	-	-	ENST00000287020	0.02	1.1	0	OK	NM_001001557.4_22-114	NA	TRUE	FALSE	TRUE	1	Amber	1	0	0	1
chr8:96160778G>A	G	A	8:96160778-96160778	ENST00000287020.7	ENSG00000156466	GDF6	MODIFIER	5_prime_UTR_variant	29	-	-	-	-	rs966657559	HGNC:4221	YES	NM_001001557.4	-	1	P1	-	0.0003835	0.001332	0	6.56e-05	0	0	0	0	1.48e-05	0.0004822	0	uncertain_significance	-	-	5	8	2	27	0	0	0	0	GDF6	20.6	2.1591	-	-	-	-	-	0	0	0	-	-	ENST00000287020	0.02	0	0	OK	NM_001001557.4_22-114	NA	TRUE	FALSE	TRUE	1	Amber	1	0	0	1
chr8:99013341C>T	C	T	8:99013341-99013341	ENST00000358544.7	ENSG00000132549	VPS13B	MODIFIER	5_prime_UTR_variant	68	-	-	-	-	-	HGNC:2183	-	-	NM_017890.5	1	A2	-	-	-	-	-	-	-	-	-	-	-	-	-	-	-	12	-12	-6	6	0	0	0.14	0.02	VPS13B	9.581	0.818801	-	-	-	-	-	0	0	0	-	-	ENST00000357162	0.01	0.6	1.8	OK	NA	p3@VPS13B	FALSE	TRUE	TRUE	0	Green	1	0	0	1
chr8:99013341C>T	C	T	8:99013341-99013341	ENST00000357162.7	ENSG00000132549	VPS13B	MODIFIER	5_prime_UTR_variant	68	-	-	-	-	-	HGNC:2183	YES	NM_152564.5	-	1	P3	-	-	-	-	-	-	-	-	-	-	-	-	-	-	-	12	-12	-6	6	0	0	0.14	0.02	VPS13B	9.581	0.818801	-	-	-	-	-	0	0	0	-	-	ENST00000357162	0.01	0.6	1.8	OK	NA	p3@VPS13B	FALSE	TRUE	TRUE	0	Green	1	0	0	1
chr8:99013347T>A	T	A	8:99013347-99013347	ENST00000358544.7	ENSG00000132549	VPS13B	LOW	splice_region_variant,5_prime_UTR_variant	74	-	-	-	-	rs886062533	HGNC:2183	-	-	NM_017890.5	1	A2	-	3.29e-05	2.42e-05	0	0	0	0	0	0	5.89e-05	0	0	uncertain_significance	7.01e-05	0.012	-4	-2	-4	-2	0	0	0.34	0	VPS13B	11.94	1.02518	5.159	-1.16	3.999	-	-	0	0	0	-	-	ENST00000357162	0.01	1.4	0.4	OK	NA	p3@VPS13B	FALSE	TRUE	TRUE	0	Green	1	0	0	1
chr8:99013347T>A	T	A	8:99013347-99013347	ENST00000357162.7	ENSG00000132549	VPS13B	LOW	splice_region_variant,5_prime_UTR_variant	74	-	-	-	-	rs886062533	HGNC:2183	YES	NM_152564.5	-	1	P3	-	3.29e-05	2.42e-05	0	0	0	0	0	0	5.89e-05	0	0	uncertain_significance	7.01e-05	0.012	-4	-2	-4	-2	0	0	0.34	0	VPS13B	11.94	1.02518	5.159	-1.16	3.999	-	-	0	0	0	-	-	ENST00000357162	0.01	1.4	0.4	OK	NA	p3@VPS13B	FALSE	TRUE	TRUE	0	Green	1	0	0	1
chr8:99013353C>G	C	G	8:99013353-99013353	ENST00000358544.7	ENSG00000132549	VPS13B	LOW	splice_donor_region_variant,intron_variant	-	-	-	-	-	rs147672364	HGNC:2183	-	-	NM_017890.5	1	A2	-	0.0001381	7.25e-05	0	0	0	0	0	0	0.0002646	0	0	uncertain_significance	0.000249	0.046	0	-8	-18	-6	0	0	0.09	0.32	VPS13B	13.79	1.22012	4.044	-0.045	3.999	-	-	-	-	-	-	-	NA	NA	NA	NA	LC	NA	p3@VPS13B	FALSE	TRUE	TRUE	0	Green	1	0	0	1
chr8:99013353C>G	C	G	8:99013353-99013353	ENST00000357162.7	ENSG00000132549	VPS13B	LOW	splice_donor_region_variant,intron_variant	-	-	-	-	-	rs147672364	HGNC:2183	YES	NM_152564.5	-	1	P3	-	0.0001381	7.25e-05	0	0	0	0	0	0	0.0002646	0	0	uncertain_significance	0.000249	0.046	0	-8	-18	-6	0	0	0.09	0.32	VPS13B	13.79	1.22012	4.044	-0.045	3.999	-	-	-	-	-	-	-	NA	NA	NA	NA	LC	NA	p3@VPS13B	FALSE	TRUE	TRUE	0	Green	1	0	0	1
chr9:100099286C>T	C	T	9:100099286-100099286	ENST00000262457.7	ENSG00000119509	INVS	MODIFIER	5_prime_UTR_variant	44	-	-	-	-	rs62577237	HGNC:17870	YES	NM_014425.5	-	1	P2	-	0.008733	0.001954	0.001096	0.004648	0.0268	0.0001934	0.003764	0.03165	0.01288	0.01195	0.02712	likely_benign	-	-	45	-22	-2	23	0	0	0	0	INVS	6.043	0.456444	-	-	-	-	-	0	0	1	-	-	ENST00000262457	.	.	.	OK	NA	p1@INVS	FALSE	TRUE	TRUE	1	Red	64	1	0	65
chr9:100099304C>G	C	G	9:100099304-100099304	ENST00000262457.7	ENSG00000119509	INVS	MODIFIER	5_prime_UTR_variant	62	-	-	-	-	rs1318206705	HGNC:17870	YES	NM_014425.5	-	1	P2	-	2.63e-05	2.41e-05	0	0	0	0	0	0	4.41e-05	0	0	-	-	-	43	-40	0	5	0	0	0	0	INVS	5.284	0.387217	-	-	-	-	-	0	0	1	-	-	ENST00000262457	.	.	.	OK	NA	p1@INVS	FALSE	TRUE	TRUE	1	Red	1	0	0	1
chr9:113275672C>T	C	T	9:113275672-113275672	ENST00000374198.5	ENSG00000136875	PRPF4	MODIFIER	5_prime_UTR_variant	15	-	-	-	-	rs377499486,COSV104684050	HGNC:17349	YES	NM_001244926.2	-	1	P4	-	0.001091	0.0001689	0	0.002094	0	0	0	0	0.001793	0.002388	0	-	-	-	27	-18	-24	17	0	0	0	0	PRPF4	12.99	1.12343	-	-	-	-	-	0	0	0	-	-	ENST00000374198	0.01	1.9	0	OK	NM_001244926.1_15-110	p1@PRPF4	TRUE	TRUE	TRUE	1	Green	6	0	0	6
chr9:113275672C>T	C	T	9:113275672-113275672	ENST00000374198.5	ENSG00000136875	PRPF4	MODIFIER	5_prime_UTR_variant	15	-	-	-	-	rs377499486,COSV104684050	HGNC:17349	YES	NM_001244926.2	-	1	P4	-	0.001091	0.0001689	0	0.002094	0	0	0	0	0.001793	0.002388	0	-	-	-	27	-18	-24	17	0	0	0	0	PRPF4	12.99	1.12343	-	-	-	-	-	0	0	0	-	-	ENST00000374198	0.01	1.9	0	OK	NM_004697.4_15-110	p1@PRPF4	TRUE	TRUE	TRUE	1	Green	6	0	0	6
chr9:113275681C>T	C	T	9:113275681-113275681	ENST00000374198.5	ENSG00000136875	PRPF4	MODIFIER	5_prime_UTR_variant	24	-	-	-	-	rs113213009	HGNC:17349	YES	NM_001244926.2	-	1	P4	-	0.002234	0.007313	0	0.001701	0	0	0	0	2.94e-05	0.004306	0	-	-	-	-27	18	-6	8	0	0	0	0	PRPF4	16.5	1.62033	-	-	-	-	-	0	0	0	-	-	ENST00000374198	0.02	0.2	0	OK	NM_004697.4_15-110	p1@PRPF4	TRUE	TRUE	TRUE	1	Green	2	0	0	2
chr9:113275681C>T	C	T	9:113275681-113275681	ENST00000374198.5	ENSG00000136875	PRPF4	MODIFIER	5_prime_UTR_variant	24	-	-	-	-	rs113213009	HGNC:17349	YES	NM_001244926.2	-	1	P4	-	0.002234	0.007313	0	0.001701	0	0	0	0	2.94e-05	0.004306	0	-	-	-	-27	18	-6	8	0	0	0	0	PRPF4	16.5	1.62033	-	-	-	-	-	0	0	0	-	-	ENST00000374198	0.02	0.2	0	OK	NM_001244926.1_15-110	p1@PRPF4	TRUE	TRUE	TRUE	1	Green	2	0	0	2
chr9:113275689G>C	G	C	9:113275689-113275689	ENST00000374198.5	ENSG00000136875	PRPF4	MODIFIER	5_prime_UTR_variant	32	-	-	-	-	rs16931980	HGNC:17349	YES	NM_001244926.2	-	1	P4	-	0.009767	0.0341	0	0.003272	0	0	0	0.006329	5.88e-05	0.008621	0	-	-	-	10	0	8	0	0	0	0	0	PRPF4	3.692	0.248943	-	-	-	-	-	0	0	0	-	-	ENST00000374198	0.01	1.3	0	OK	NM_001244926.1_15-110	p1@PRPF4	TRUE	TRUE	TRUE	1	Green	6	0	0	6
chr9:113275689G>C	G	C	9:113275689-113275689	ENST00000374198.5	ENSG00000136875	PRPF4	MODIFIER	5_prime_UTR_variant	32	-	-	-	-	rs16931980	HGNC:17349	YES	NM_001244926.2	-	1	P4	-	0.009767	0.0341	0	0.003272	0	0	0	0.006329	5.88e-05	0.008621	0	-	-	-	10	0	8	0	0	0	0	0	PRPF4	3.692	0.248943	-	-	-	-	-	0	0	0	-	-	ENST00000374198	0.01	1.3	0	OK	NM_004697.4_15-110	p1@PRPF4	TRUE	TRUE	TRUE	1	Green	6	0	0	6
chr9:113275692C>T	C	T	9:113275692-113275692	ENST00000374198.5	ENSG00000136875	PRPF4	MODIFIER	5_prime_UTR_variant	35	-	-	-	-	rs550706483	HGNC:17349	YES	NM_001244926.2	-	1	P4	-	6.57e-06	0	0	6.54e-05	0	0	0	0	0	0	0	-	-	-	7	44	-44	-20	0	0	0	0	PRPF4	14.83	1.36235	-	-	-	-	-	0	0	0	-	-	ENST00000374198	0	0	0	OK	NM_001244926.1_15-110	p1@PRPF4	TRUE	TRUE	TRUE	1	Green	1	0	0	1
chr9:113275692C>T	C	T	9:113275692-113275692	ENST00000374198.5	ENSG00000136875	PRPF4	MODIFIER	5_prime_UTR_variant	35	-	-	-	-	rs550706483	HGNC:17349	YES	NM_001244926.2	-	1	P4	-	6.57e-06	0	0	6.54e-05	0	0	0	0	0	0	0	-	-	-	7	44	-44	-20	0	0	0	0	PRPF4	14.83	1.36235	-	-	-	-	-	0	0	0	-	-	ENST00000374198	0	0	0	OK	NM_004697.4_15-110	p1@PRPF4	TRUE	TRUE	TRUE	1	Green	1	0	0	1
chr9:113275703T>C	T	C	9:113275703-113275703	ENST00000374198.5	ENSG00000136875	PRPF4	MODIFIER	5_prime_UTR_variant	46	-	-	-	-	rs550478749	HGNC:17349	YES	NM_001244926.2	-	1	P4	-	7.27e-05	4.87e-05	0	0	0	0	0	0	0.0001327	0	0	-	-	-	22	-49	-4	-14	0	0	0	0	PRPF4	8.466	0.701209	-	-	-	-	-	0	0	0	-	-	ENST00000374198	-0.01	0.8	0	OK	NM_004697.4_15-110	NA	TRUE	FALSE	TRUE	1	Green	3	0	0	3
chr9:113275703T>C	T	C	9:113275703-113275703	ENST00000374198.5	ENSG00000136875	PRPF4	MODIFIER	5_prime_UTR_variant	46	-	-	-	-	rs550478749	HGNC:17349	YES	NM_001244926.2	-	1	P4	-	7.27e-05	4.87e-05	0	0	0	0	0	0	0.0001327	0	0	-	-	-	22	-49	-4	-14	0	0	0	0	PRPF4	8.466	0.701209	-	-	-	-	-	0	0	0	-	-	ENST00000374198	-0.01	0.8	0	OK	NM_001244926.1_15-110	NA	TRUE	FALSE	TRUE	1	Green	3	0	0	3
chr9:114505457C>T	C	T	9:114505457-114505457	ENST00000362057.4	ENSG00000095397	WHRN	MODIFIER	5_prime_UTR_variant	17	-	-	-	-	rs1400186596	HGNC:16361	YES	NM_015404.4	-	1	P1	-	6.57e-06	0	0	0	0	0	0	0	1.47e-05	0	0	-	-	-	-	-	-	-	-	-	-	-	-	19.35	2.01286	-	-	-	-	-	0	0	3	-	-	ENST00000362057	.	.	.	OK	NA	p2@DFNB31	FALSE	TRUE	TRUE	0	Green	1	0	0	1
chr9:114505473T>C	T	C	9:114505473-114505473	ENST00000362057.4	ENSG00000095397	WHRN	MODIFIER	5_prime_UTR_variant	1	-	-	-	-	rs979422812	HGNC:16361	YES	NM_015404.4	-	1	P1	-	5.26e-05	0	0	6.54e-05	0	0	0	0	0.0001029	0	0	-	-	-	-	-	-	-	-	-	-	-	-	19.41	2.02037	-	-	-	-	-	0	0	3	-	-	ENST00000362057	.	.	.	OK	NA	p1@DFNB31	FALSE	TRUE	TRUE	0	Green	1	0	0	1
chr9:116687339G>A	G	A	9:116687339-116687339	ENST00000373983.2	ENSG00000119401	TRIM32	MODIFIER	5_prime_UTR_variant	10	-	-	-	-	rs752864284	HGNC:16380	-	-	-	1	P1	-	0.0003968	0.0001217	0	0	0	0	0	0	0.0008111	0	0	uncertain_significance	-	-	-14	26	42	37	0	0	0	0	TRIM32	18.9	1.9532	-	-	-	-	-	0	0	1	uAUG_gained_CapDistanceToStart:34,uAUG_gained_DistanceToCDS:124,uAUG_gained_DistanceToStop:51,uAUG_gained_KozakContext:CGGATGG,uAUG_gained_KozakStrength:Moderate,uAUG_gained_type:uORF	uAUG_gained	ENST00000450136	.	.	.	OK	NA	p1@TRIM32	FALSE	TRUE	TRUE	1	Green	5	0	0	5
chr9:116687339G>A	G	A	9:116687339-116687339	ENST00000450136.2	ENSG00000119401	TRIM32	MODIFIER	5_prime_UTR_variant	35	-	-	-	-	rs752864284	HGNC:16380	YES	NM_012210.4	-	1	P1	-	0.0003968	0.0001217	0	0	0	0	0	0	0.0008111	0	0	uncertain_significance	-	-	-14	26	42	37	0	0	0	0	TRIM32	18.9	1.9532	-	-	-	-	-	0	0	1	uAUG_gained_CapDistanceToStart:34,uAUG_gained_DistanceToCDS:124,uAUG_gained_DistanceToStop:51,uAUG_gained_KozakContext:CGGATGG,uAUG_gained_KozakStrength:Moderate,uAUG_gained_type:uORF	uAUG_gained	ENST00000450136	.	.	.	OK	NA	p1@TRIM32	FALSE	TRUE	TRUE	0	Green	5	0	0	5
chr9:116687339G>A	G	A	9:116687339-116687339	ENST00000450136.2	ENSG00000119401	TRIM32	MODIFIER	5_prime_UTR_variant	35	-	-	-	-	rs752864284	HGNC:16380	YES	NM_012210.4	-	1	P1	-	0.0003968	0.0001217	0	0	0	0	0	0	0.0008111	0	0	uncertain_significance	-	-	-14	26	42	37	0	0	0	0	TRIM32	18.9	1.9532	-	-	-	-	-	0	0	1	uAUG_gained_CapDistanceToStart:9,uAUG_gained_DistanceToCDS:121,uAUG_gained_DistanceToStop:48,uAUG_gained_KozakContext:CGGATGG,uAUG_gained_KozakStrength:Moderate,uAUG_gained_type:uORF	uAUG_gained	ENST00000450136	.	.	.	OK	NA	p1@TRIM32	FALSE	TRUE	TRUE	0	Green	5	0	0	5
chr9:116687339G>A	G	A	9:116687339-116687339	ENST00000373983.2	ENSG00000119401	TRIM32	MODIFIER	5_prime_UTR_variant	10	-	-	-	-	rs752864284	HGNC:16380	-	-	-	1	P1	-	0.0003968	0.0001217	0	0	0	0	0	0	0.0008111	0	0	uncertain_significance	-	-	-14	26	42	37	0	0	0	0	TRIM32	18.9	1.9532	-	-	-	-	-	0	0	1	uAUG_gained_CapDistanceToStart:9,uAUG_gained_DistanceToCDS:121,uAUG_gained_DistanceToStop:48,uAUG_gained_KozakContext:CGGATGG,uAUG_gained_KozakStrength:Moderate,uAUG_gained_type:uORF	uAUG_gained	ENST00000450136	.	.	.	OK	NA	p1@TRIM32	FALSE	TRUE	TRUE	1	Green	5	0	0	5
chr9:116697683C>T	C	T	9:116697683-116697683	ENST00000373983.2	ENSG00000119401	TRIM32	MODIFIER	5_prime_UTR_variant	71	-	-	-	-	-	HGNC:16380	-	-	-	1	P1	-	-	-	-	-	-	-	-	-	-	-	-	-	-	-	-18	-2	-2	0	0	0	0.01	0	TRIM32	18.89	1.95147	-	-	-	-	-	0	0	1	-	-	ENST00000450136	0	-	0	OK	NM_012210.3_69-161	NA	TRUE	FALSE	TRUE	1	Green	1	0	0	1
chr9:116697683C>T	C	T	9:116697683-116697683	ENST00000450136.2	ENSG00000119401	TRIM32	MODIFIER	5_prime_UTR_variant	99	-	-	-	-	-	HGNC:16380	YES	NM_012210.4	-	1	P1	-	-	-	-	-	-	-	-	-	-	-	-	-	-	-	-18	-2	-2	0	0	0	0.01	0	TRIM32	18.89	1.95147	-	-	-	-	-	0	0	1	-	-	ENST00000450136	0	-	0	OK	NM_001099679.2_66-155	NA	TRUE	FALSE	TRUE	0	Green	1	0	0	1
chr9:116697683C>T	C	T	9:116697683-116697683	ENST00000373983.2	ENSG00000119401	TRIM32	MODIFIER	5_prime_UTR_variant	71	-	-	-	-	-	HGNC:16380	-	-	-	1	P1	-	-	-	-	-	-	-	-	-	-	-	-	-	-	-	-18	-2	-2	0	0	0	0.01	0	TRIM32	18.89	1.95147	-	-	-	-	-	0	0	1	-	-	ENST00000450136	0	-	0	OK	NM_001099679.2_66-155	NA	TRUE	FALSE	TRUE	1	Green	1	0	0	1
chr9:116697683C>T	C	T	9:116697683-116697683	ENST00000450136.2	ENSG00000119401	TRIM32	MODIFIER	5_prime_UTR_variant	99	-	-	-	-	-	HGNC:16380	YES	NM_012210.4	-	1	P1	-	-	-	-	-	-	-	-	-	-	-	-	-	-	-	-18	-2	-2	0	0	0	0.01	0	TRIM32	18.89	1.95147	-	-	-	-	-	0	0	1	-	-	ENST00000450136	0	-	0	OK	NM_012210.3_69-161	NA	TRUE	FALSE	TRUE	0	Green	1	0	0	1
chr9:12693403G>C	G	C	9:12693403-12693403	ENST00000388918.10	ENSG00000107165	TYRP1	MODIFIER	5_prime_UTR_variant	19	-	-	-	-	rs7867043	HGNC:12450	YES	NM_000550.3	-	1	P1	-	-	-	-	-	-	-	-	-	-	-	-	-	-	-	-	-	-	-	-	-	-	-	-	10.07	0.86578	-	-	-	-	-	0	0	0	-	-	ENST00000388918	.	.	.	OK	NA	p1@TYRP1	FALSE	TRUE	TRUE	1	Red	1	0	0	1
chr9:136439795G>A	G	A	9:136439795-136439795	ENST00000371712.4	ENSG00000148384	INPP5E	MODIFIER	5_prime_UTR_variant	51	-	-	-	-	rs1314937213	HGNC:21474	YES	NM_019892.6	-	1	P1	-	6.61e-06	2.42e-05	0	0	0	0	0	0	0	0	0	-	-	-	-50	-14	-8	-12	0	0	0	0	INPP5E	8.138	0.665816	-	-	-	-	-	0	0	1	-	-	ENST00000371712	.	.	.	OK	NA	p1@INPP5E	FALSE	TRUE	TRUE	1	Green	1	0	0	1
chr9:136439800C>T	C	T	9:136439800-136439800	ENST00000371712.4	ENSG00000148384	INPP5E	MODIFIER	5_prime_UTR_variant	46	-	-	-	-	rs981459696	HGNC:21474	YES	NM_019892.6	-	1	P1	-	1.98e-05	0	0	0	0	0	0	0	4.43e-05	0	0	-	-	-	-38	-19	-13	2	0	0	0	0	INPP5E	7.3	0.578272	-	-	-	-	-	0	0	1	-	-	ENST00000371712	.	.	.	OK	NA	p1@INPP5E	FALSE	TRUE	TRUE	1	Green	2	0	0	2
chr9:136439823C>T	C	T	9:136439823-136439823	ENST00000371712.4	ENSG00000148384	INPP5E	MODIFIER	5_prime_UTR_variant	23	-	-	-	-	rs955949995	HGNC:21474	YES	NM_019892.6	-	1	P1	-	0.0002652	0.0008969	0	0	0	0	0	0	1.48e-05	0.0009615	0	-	-	-	-	-	-	-	-	-	-	-	-	8.944	0.75341	-	-	-	-	-	0	0	1	-	-	ENST00000371712	.	.	.	OK	NA	p1@INPP5E	FALSE	TRUE	TRUE	1	Green	1	0	0	1
chr9:136439837C>T	C	T	9:136439837-136439837	ENST00000371712.4	ENSG00000148384	INPP5E	MODIFIER	5_prime_UTR_variant	9	-	-	-	-	rs914370919	HGNC:21474	YES	NM_019892.6	-	1	P1	-	0.0001527	2.43e-05	0	0.0004625	0	0	0	0	0.0001776	0.0009625	0.0002071	-	-	-	-	-	-	-	-	-	-	-	-	4.205	0.292752	-	-	-	-	-	0	0	1	-	-	ENST00000371712	.	.	.	OK	NA	p1@INPP5E	FALSE	TRUE	TRUE	1	Green	1	0	0	1
chr9:137241293C>G	C	G	9:137241293-137241293	ENST00000340384.5	ENSG00000188229	TUBB4B	MODIFIER	5_prime_UTR_variant	7	-	-	-	-	rs553368308,COSV61118680	HGNC:20771	YES	NM_006088.6	-	1	P1	-	0.0002366	4.83e-05	0	0	0	0.0007728	0	0	0.0004264	0	0.000207	-	-	-	-41	-4	-1	-37	0	0	0	0	TUBB4B	14.16	1.2687	-	-	-	-	-	0	0	0	-	-	ENST00000340384	0	-1.3	0	OK	NA	p1@TUBB4B	FALSE	TRUE	TRUE	1	Amber	2	0	0	2
chr9:14779458G>A	G	A	9:14779458-14779458	ENST00000380894.5	ENSG00000164946	FREM1	MODIFIER	5_prime_UTR_variant	76	-	-	-	-	rs529453345	HGNC:23399	-	-	-	1	-	-	0.0001117	0	0	0	0	0	0	0	0	0	0.00352	-	-	-	2	-5	2	-10	0	0	0	0	FREM1	0.781	-0.112567	-	-	-	-	-	0	1	1	-	-	ENST00000380894	0	-1.1	0	OK	NM_001370058.1_915-987	NA	TRUE	FALSE	TRUE	1	Red	1	0	0	1
chr9:14779458G>A	G	A	9:14779458-14779458	ENST00000380894.5	ENSG00000164946	FREM1	MODIFIER	5_prime_UTR_variant	76	-	-	-	-	rs529453345	HGNC:23399	-	-	-	1	-	-	0.0001117	0	0	0	0	0	0	0	0	0	0.00352	-	-	-	2	-5	2	-10	0	0	0	0	FREM1	0.781	-0.112567	-	-	-	-	-	-	-	-	-	-	ENST00000380894	0	-1.1	0	OK	NM_001177704.1_17-89	NA	TRUE	FALSE	TRUE	1	Red	1	0	0	1
chr9:14779458G>A	G	A	9:14779458-14779458	ENST00000380880.4	ENSG00000164946	FREM1	MODIFIER	intron_variant	-	-	-	-	-	rs529453345	HGNC:23399	YES	NM_001379081.2	-	5	P1	-	0.0001117	0	0	0	0	0	0	0	0	0	0.00352	-	-	-	2	-5	2	-10	0	0	0	0	FREM1	0.781	-0.112567	-	-	-	-	-	-	-	-	-	-	ENST00000380894	0	-1.1	0	OK	NM_001370058.1_915-987	NA	TRUE	FALSE	TRUE	0	Red	1	0	0	1
chr9:14779458G>A	G	A	9:14779458-14779458	ENST00000380880.4	ENSG00000164946	FREM1	MODIFIER	intron_variant	-	-	-	-	-	rs529453345	HGNC:23399	YES	NM_001379081.2	-	5	P1	-	0.0001117	0	0	0	0	0	0	0	0	0	0.00352	-	-	-	2	-5	2	-10	0	0	0	0	FREM1	0.781	-0.112567	-	-	-	-	-	0	1	1	-	-	ENST00000380894	0	-1.1	0	OK	NM_001177704.1_17-89	NA	TRUE	FALSE	TRUE	0	Red	1	0	0	1
chr9:14779458G>A	G	A	9:14779458-14779458	ENST00000380894.5	ENSG00000164946	FREM1	MODIFIER	5_prime_UTR_variant	76	-	-	-	-	rs529453345	HGNC:23399	-	-	-	1	-	-	0.0001117	0	0	0	0	0	0	0	0	0	0.00352	-	-	-	2	-5	2	-10	0	0	0	0	FREM1	0.781	-0.112567	-	-	-	-	-	-	-	-	-	-	ENST00000380894	0	-1.1	0	OK	NM_001370058.1_915-987	NA	TRUE	FALSE	TRUE	1	Red	1	0	0	1
chr9:14779458G>A	G	A	9:14779458-14779458	ENST00000380880.4	ENSG00000164946	FREM1	MODIFIER	intron_variant	-	-	-	-	-	rs529453345	HGNC:23399	YES	NM_001379081.2	-	5	P1	-	0.0001117	0	0	0	0	0	0	0	0	0	0.00352	-	-	-	2	-5	2	-10	0	0	0	0	FREM1	0.781	-0.112567	-	-	-	-	-	-	-	-	-	-	ENST00000380894	0	-1.1	0	OK	NM_001177704.1_17-89	NA	TRUE	FALSE	TRUE	0	Red	1	0	0	1
chr9:14779458G>A	G	A	9:14779458-14779458	ENST00000380894.5	ENSG00000164946	FREM1	MODIFIER	5_prime_UTR_variant	76	-	-	-	-	rs529453345	HGNC:23399	-	-	-	1	-	-	0.0001117	0	0	0	0	0	0	0	0	0	0.00352	-	-	-	2	-5	2	-10	0	0	0	0	FREM1	0.781	-0.112567	-	-	-	-	-	0	1	1	-	-	ENST00000380894	0	-1.1	0	OK	NM_001177704.1_17-89	NA	TRUE	FALSE	TRUE	1	Red	1	0	0	1
chr9:14779458G>A	G	A	9:14779458-14779458	ENST00000380880.4	ENSG00000164946	FREM1	MODIFIER	intron_variant	-	-	-	-	-	rs529453345	HGNC:23399	YES	NM_001379081.2	-	5	P1	-	0.0001117	0	0	0	0	0	0	0	0	0	0.00352	-	-	-	2	-5	2	-10	0	0	0	0	FREM1	0.781	-0.112567	-	-	-	-	-	0	1	1	-	-	ENST00000380894	0	-1.1	0	OK	NM_001370058.1_915-987	NA	TRUE	FALSE	TRUE	0	Red	1	0	0	1
chr9:14779476G>C	G	C	9:14779476-14779476	ENST00000380894.5	ENSG00000164946	FREM1	MODIFIER	5_prime_UTR_variant	58	-	-	-	-	rs143018861	HGNC:23399	-	-	-	1	-	-	0.001433	0.005019	0	0.0005889	0	0	0	0	0	0.0004794	0	-	-	-	-23	-18	-28	49	0	0	0	0	FREM1	1.76	0.060393	-	-	-	-	-	0	1	1	-	-	ENST00000380894	0	-5.3	0	OK	NM_001177704.1_17-89	NA	TRUE	FALSE	TRUE	1	Red	1	0	0	1
chr9:14779476G>C	G	C	9:14779476-14779476	ENST00000380894.5	ENSG00000164946	FREM1	MODIFIER	5_prime_UTR_variant	58	-	-	-	-	rs143018861	HGNC:23399	-	-	-	1	-	-	0.001433	0.005019	0	0.0005889	0	0	0	0	0	0.0004794	0	-	-	-	-23	-18	-28	49	0	0	0	0	FREM1	1.76	0.060393	-	-	-	-	-	0	1	1	-	-	ENST00000380894	0	-5.3	0	OK	NM_001370058.1_915-987	NA	TRUE	FALSE	TRUE	1	Red	1	0	0	1
chr9:14779476G>C	G	C	9:14779476-14779476	ENST00000380880.4	ENSG00000164946	FREM1	MODIFIER	intron_variant	-	-	-	-	-	rs143018861	HGNC:23399	YES	NM_001379081.2	-	5	P1	-	0.001433	0.005019	0	0.0005889	0	0	0	0	0	0.0004794	0	-	-	-	-23	-18	-28	49	0	0	0	0	FREM1	1.76	0.060393	-	-	-	-	-	-	-	-	-	-	ENST00000380894	0	-5.3	0	OK	NM_001370058.1_915-987	NA	TRUE	FALSE	TRUE	0	Red	1	0	0	1
chr9:14779476G>C	G	C	9:14779476-14779476	ENST00000380894.5	ENSG00000164946	FREM1	MODIFIER	5_prime_UTR_variant	58	-	-	-	-	rs143018861	HGNC:23399	-	-	-	1	-	-	0.001433	0.005019	0	0.0005889	0	0	0	0	0	0.0004794	0	-	-	-	-23	-18	-28	49	0	0	0	0	FREM1	1.76	0.060393	-	-	-	-	-	-	-	-	-	-	ENST00000380894	0	-5.3	0	OK	NM_001177704.1_17-89	NA	TRUE	FALSE	TRUE	1	Red	1	0	0	1
chr9:14779476G>C	G	C	9:14779476-14779476	ENST00000380880.4	ENSG00000164946	FREM1	MODIFIER	intron_variant	-	-	-	-	-	rs143018861	HGNC:23399	YES	NM_001379081.2	-	5	P1	-	0.001433	0.005019	0	0.0005889	0	0	0	0	0	0.0004794	0	-	-	-	-23	-18	-28	49	0	0	0	0	FREM1	1.76	0.060393	-	-	-	-	-	0	1	1	-	-	ENST00000380894	0	-5.3	0	OK	NM_001370058.1_915-987	NA	TRUE	FALSE	TRUE	0	Red	1	0	0	1
chr9:14779476G>C	G	C	9:14779476-14779476	ENST00000380894.5	ENSG00000164946	FREM1	MODIFIER	5_prime_UTR_variant	58	-	-	-	-	rs143018861	HGNC:23399	-	-	-	1	-	-	0.001433	0.005019	0	0.0005889	0	0	0	0	0	0.0004794	0	-	-	-	-23	-18	-28	49	0	0	0	0	FREM1	1.76	0.060393	-	-	-	-	-	-	-	-	-	-	ENST00000380894	0	-5.3	0	OK	NM_001370058.1_915-987	NA	TRUE	FALSE	TRUE	1	Red	1	0	0	1
chr9:14779476G>C	G	C	9:14779476-14779476	ENST00000380880.4	ENSG00000164946	FREM1	MODIFIER	intron_variant	-	-	-	-	-	rs143018861	HGNC:23399	YES	NM_001379081.2	-	5	P1	-	0.001433	0.005019	0	0.0005889	0	0	0	0	0	0.0004794	0	-	-	-	-23	-18	-28	49	0	0	0	0	FREM1	1.76	0.060393	-	-	-	-	-	-	-	-	-	-	ENST00000380894	0	-5.3	0	OK	NM_001177704.1_17-89	NA	TRUE	FALSE	TRUE	0	Red	1	0	0	1
chr9:14779476G>C	G	C	9:14779476-14779476	ENST00000380880.4	ENSG00000164946	FREM1	MODIFIER	intron_variant	-	-	-	-	-	rs143018861	HGNC:23399	YES	NM_001379081.2	-	5	P1	-	0.001433	0.005019	0	0.0005889	0	0	0	0	0	0.0004794	0	-	-	-	-23	-18	-28	49	0	0	0	0	FREM1	1.76	0.060393	-	-	-	-	-	0	1	1	-	-	ENST00000380894	0	-5.3	0	OK	NM_001177704.1_17-89	NA	TRUE	FALSE	TRUE	0	Red	1	0	0	1
chr9:14779512C>A	C	A	9:14779512-14779512	ENST00000380894.5	ENSG00000164946	FREM1	MODIFIER	5_prime_UTR_variant	22	-	-	-	-	rs921459219	HGNC:23399	-	-	-	1	-	-	9.2e-05	2.41e-05	0	0	0.00288	0	0	0	4.41e-05	0	0	-	-	-	-7	19	21	5	0	0	0	0	FREM1	3.169	0.20397	-	-	-	-	-	-	-	-	-	-	ENST00000380894	0.01	1.5	0	OK	NM_001370058.1_915-987	NA	TRUE	FALSE	TRUE	1	Red	3	0	0	3
chr9:14779512C>A	C	A	9:14779512-14779512	ENST00000380894.5	ENSG00000164946	FREM1	MODIFIER	5_prime_UTR_variant	22	-	-	-	-	rs921459219	HGNC:23399	-	-	-	1	-	-	9.2e-05	2.41e-05	0	0	0.00288	0	0	0	4.41e-05	0	0	-	-	-	-7	19	21	5	0	0	0	0	FREM1	3.169	0.20397	-	-	-	-	-	-	-	-	-	-	ENST00000380894	0.01	1.5	0	OK	NM_001177704.1_17-89	NA	TRUE	FALSE	TRUE	1	Red	3	0	0	3
chr9:14779512C>A	C	A	9:14779512-14779512	ENST00000380894.5	ENSG00000164946	FREM1	MODIFIER	5_prime_UTR_variant	22	-	-	-	-	rs921459219	HGNC:23399	-	-	-	1	-	-	9.2e-05	2.41e-05	0	0	0.00288	0	0	0	4.41e-05	0	0	-	-	-	-7	19	21	5	0	0	0	0	FREM1	3.169	0.20397	-	-	-	-	-	0	1	1	-	-	ENST00000380894	0.01	1.5	0	OK	NM_001177704.1_17-89	NA	TRUE	FALSE	TRUE	1	Red	3	0	0	3
chr9:14779512C>A	C	A	9:14779512-14779512	ENST00000380880.4	ENSG00000164946	FREM1	MODIFIER	intron_variant	-	-	-	-	-	rs921459219	HGNC:23399	YES	NM_001379081.2	-	5	P1	-	9.2e-05	2.41e-05	0	0	0.00288	0	0	0	4.41e-05	0	0	-	-	-	-7	19	21	5	0	0	0	0	FREM1	3.169	0.20397	-	-	-	-	-	0	1	1	-	-	ENST00000380894	0.01	1.5	0	OK	NM_001370058.1_915-987	NA	TRUE	FALSE	TRUE	0	Red	3	0	0	3
chr9:14779512C>A	C	A	9:14779512-14779512	ENST00000380894.5	ENSG00000164946	FREM1	MODIFIER	5_prime_UTR_variant	22	-	-	-	-	rs921459219	HGNC:23399	-	-	-	1	-	-	9.2e-05	2.41e-05	0	0	0.00288	0	0	0	4.41e-05	0	0	-	-	-	-7	19	21	5	0	0	0	0	FREM1	3.169	0.20397	-	-	-	-	-	0	1	1	-	-	ENST00000380894	0.01	1.5	0	OK	NM_001370058.1_915-987	NA	TRUE	FALSE	TRUE	1	Red	3	0	0	3
chr9:14779512C>A	C	A	9:14779512-14779512	ENST00000380880.4	ENSG00000164946	FREM1	MODIFIER	intron_variant	-	-	-	-	-	rs921459219	HGNC:23399	YES	NM_001379081.2	-	5	P1	-	9.2e-05	2.41e-05	0	0	0.00288	0	0	0	4.41e-05	0	0	-	-	-	-7	19	21	5	0	0	0	0	FREM1	3.169	0.20397	-	-	-	-	-	0	1	1	-	-	ENST00000380894	0.01	1.5	0	OK	NM_001177704.1_17-89	NA	TRUE	FALSE	TRUE	0	Red	3	0	0	3
chr9:14779512C>A	C	A	9:14779512-14779512	ENST00000380880.4	ENSG00000164946	FREM1	MODIFIER	intron_variant	-	-	-	-	-	rs921459219	HGNC:23399	YES	NM_001379081.2	-	5	P1	-	9.2e-05	2.41e-05	0	0	0.00288	0	0	0	4.41e-05	0	0	-	-	-	-7	19	21	5	0	0	0	0	FREM1	3.169	0.20397	-	-	-	-	-	-	-	-	-	-	ENST00000380894	0.01	1.5	0	OK	NM_001370058.1_915-987	NA	TRUE	FALSE	TRUE	0	Red	3	0	0	3
chr9:14779512C>A	C	A	9:14779512-14779512	ENST00000380880.4	ENSG00000164946	FREM1	MODIFIER	intron_variant	-	-	-	-	-	rs921459219	HGNC:23399	YES	NM_001379081.2	-	5	P1	-	9.2e-05	2.41e-05	0	0	0.00288	0	0	0	4.41e-05	0	0	-	-	-	-7	19	21	5	0	0	0	0	FREM1	3.169	0.20397	-	-	-	-	-	-	-	-	-	-	ENST00000380894	0.01	1.5	0	OK	NM_001177704.1_17-89	NA	TRUE	FALSE	TRUE	0	Red	3	0	0	3
chr9:14869207C>A	C	A	9:14869207-14869207	ENST00000380880.4	ENSG00000164946	FREM1	MODIFIER	5_prime_UTR_variant	553	-	-	-	-	rs1412983197	HGNC:23399	YES	NM_001379081.2	-	5	P1	-	6.57e-06	0	0	0	0	0	0	0	1.47e-05	0	0	-	-	-	-11	37	37	-19	0	0.09	0	0	FREM1	6.251	0.475951	-	-	-	-	-	0	0	6	-	-	ENST00000380880	.	.	.	OK	NM_001370063.1_231-554	NA	TRUE	FALSE	TRUE	0	Red	1	0	0	1
chr9:14869207C>A	C	A	9:14869207-14869207	ENST00000380880.4	ENSG00000164946	FREM1	MODIFIER	5_prime_UTR_variant	553	-	-	-	-	rs1412983197	HGNC:23399	YES	NM_001379081.2	-	5	P1	-	6.57e-06	0	0	0	0	0	0	0	1.47e-05	0	0	-	-	-	-11	37	37	-19	0	0.09	0	0	FREM1	6.251	0.475951	-	-	-	-	-	0	0	6	-	-	ENST00000380880	.	.	.	OK	NM_001370060.1_231-554	NA	TRUE	FALSE	TRUE	0	Red	1	0	0	1
chr9:14869230A>G	A	G	9:14869230-14869230	ENST00000380880.4	ENSG00000164946	FREM1	MODIFIER	5_prime_UTR_variant	530	-	-	-	-	-	HGNC:23399	YES	NM_001379081.2	-	5	P1	-	-	-	-	-	-	-	-	-	-	-	-	-	-	-	14	-34	-42	14	0	0	0	0	FREM1	12.57	1.08006	-	-	-	-	-	0	0	6	-	-	ENST00000380880	.	.	.	OK	NM_001370060.1_231-554	NA	TRUE	FALSE	TRUE	0	Red	1	0	0	1
chr9:14869230A>G	A	G	9:14869230-14869230	ENST00000380880.4	ENSG00000164946	FREM1	MODIFIER	5_prime_UTR_variant	530	-	-	-	-	-	HGNC:23399	YES	NM_001379081.2	-	5	P1	-	-	-	-	-	-	-	-	-	-	-	-	-	-	-	14	-34	-42	14	0	0	0	0	FREM1	12.57	1.08006	-	-	-	-	-	0	0	6	-	-	ENST00000380880	.	.	.	OK	NM_001370063.1_231-554	NA	TRUE	FALSE	TRUE	0	Red	1	0	0	1
chr9:14869230A>G	A	G	9:14869230-14869230	ENST00000380880.4	ENSG00000164946	FREM1	MODIFIER	5_prime_UTR_variant	530	-	-	-	-	-	HGNC:23399	YES	NM_001379081.2	-	5	P1	-	-	-	-	-	-	-	-	-	-	-	-	-	-	-	14	-34	-42	14	0	0	0	0	FREM1	12.57	1.08006	-	-	-	-	-	0	0	6	-	-	ENST00000380880	.	.	.	OK	NM_144966.5_271-584	NA	TRUE	FALSE	TRUE	0	Red	1	0	0	1
chr9:14869242A>G	A	G	9:14869242-14869242	ENST00000380880.4	ENSG00000164946	FREM1	LOW	splice_region_variant,5_prime_UTR_variant	518	-	-	-	-	rs767868154	HGNC:23399	YES	NM_001379081.2	-	5	P1	-	9.85e-05	7.24e-05	0	0.0001309	0	0	0	0	0.000147	0	0	uncertain_significance	-	-	2	-46	-47	2	0	0	0	0	FREM1	15.49	1.46175	12.833	-0.033	12.801	-	-	0	0	6	-	-	ENST00000380880	.	.	.	OK	NM_144966.5_271-584	NA	TRUE	FALSE	TRUE	0	Red	1	0	0	1
chr9:14869242A>G	A	G	9:14869242-14869242	ENST00000380880.4	ENSG00000164946	FREM1	LOW	splice_region_variant,5_prime_UTR_variant	518	-	-	-	-	rs767868154	HGNC:23399	YES	NM_001379081.2	-	5	P1	-	9.85e-05	7.24e-05	0	0.0001309	0	0	0	0	0.000147	0	0	uncertain_significance	-	-	2	-46	-47	2	0	0	0	0	FREM1	15.49	1.46175	12.833	-0.033	12.801	-	-	0	0	6	-	-	ENST00000380880	.	.	.	OK	NM_001370060.1_231-554	NA	TRUE	FALSE	TRUE	0	Red	1	0	0	1
chr9:14869242A>G	A	G	9:14869242-14869242	ENST00000380880.4	ENSG00000164946	FREM1	LOW	splice_region_variant,5_prime_UTR_variant	518	-	-	-	-	rs767868154	HGNC:23399	YES	NM_001379081.2	-	5	P1	-	9.85e-05	7.24e-05	0	0.0001309	0	0	0	0	0.000147	0	0	uncertain_significance	-	-	2	-46	-47	2	0	0	0	0	FREM1	15.49	1.46175	12.833	-0.033	12.801	-	-	0	0	6	-	-	ENST00000380880	.	.	.	OK	NM_001370063.1_231-554	NA	TRUE	FALSE	TRUE	0	Red	1	0	0	1
chr9:14909936G>C	G	C	9:14909936-14909936	ENST00000380880.4	ENSG00000164946	FREM1	MODIFIER	5_prime_UTR_variant	493	-	-	-	-	-	HGNC:23399	YES	NM_001379081.2	-	5	P1	-	-	-	-	-	-	-	-	-	-	-	-	-	-	-	-1	-9	1	-22	0	0	0	0.01	FREM1	17.57	1.77754	-	-	-	-	-	0	0	6	-	-	ENST00000380880	.	.	.	OK	NM_144966.5_271-584	NA	TRUE	FALSE	TRUE	0	Red	1	0	0	1
chr9:14909936G>C	G	C	9:14909936-14909936	ENST00000380880.4	ENSG00000164946	FREM1	MODIFIER	5_prime_UTR_variant	493	-	-	-	-	-	HGNC:23399	YES	NM_001379081.2	-	5	P1	-	-	-	-	-	-	-	-	-	-	-	-	-	-	-	-1	-9	1	-22	0	0	0	0.01	FREM1	17.57	1.77754	-	-	-	-	-	0	0	6	-	-	ENST00000380880	.	.	.	OK	NM_001370063.1_231-554	NA	TRUE	FALSE	TRUE	0	Red	1	0	0	1
chr9:14909936G>C	G	C	9:14909936-14909936	ENST00000380880.4	ENSG00000164946	FREM1	MODIFIER	5_prime_UTR_variant	493	-	-	-	-	-	HGNC:23399	YES	NM_001379081.2	-	5	P1	-	-	-	-	-	-	-	-	-	-	-	-	-	-	-	-1	-9	1	-22	0	0	0	0.01	FREM1	17.57	1.77754	-	-	-	-	-	0	0	6	-	-	ENST00000380880	.	.	.	OK	NM_001370060.1_231-554	NA	TRUE	FALSE	TRUE	0	Red	1	0	0	1
chr9:14909971G>A	G	A	9:14909971-14909971	ENST00000380880.4	ENSG00000164946	FREM1	MODIFIER	5_prime_UTR_variant	458	-	-	-	-	rs969370863	HGNC:23399	YES	NM_001379081.2	-	5	P1	-	3.29e-05	0	0	0	0	0.0003846	0	0	1.47e-05	0	0.0004139	-	-	-	-11	37	17	-18	0.01	0	0	0	FREM1	13.42	1.17335	-	-	-	-	-	0	0	6	-	-	ENST00000380880	.	.	.	OK	NM_144966.5_271-584	p1@FREM1	TRUE	TRUE	TRUE	0	Red	1	0	0	1
chr9:14909971G>A	G	A	9:14909971-14909971	ENST00000380880.4	ENSG00000164946	FREM1	MODIFIER	5_prime_UTR_variant	458	-	-	-	-	rs969370863	HGNC:23399	YES	NM_001379081.2	-	5	P1	-	3.29e-05	0	0	0	0	0.0003846	0	0	1.47e-05	0	0.0004139	-	-	-	-11	37	17	-18	0.01	0	0	0	FREM1	13.42	1.17335	-	-	-	-	-	0	0	6	-	-	ENST00000380880	.	.	.	OK	NM_001370063.1_231-554	p1@FREM1	TRUE	TRUE	TRUE	0	Red	1	0	0	1
chr9:14909971G>A	G	A	9:14909971-14909971	ENST00000380880.4	ENSG00000164946	FREM1	MODIFIER	5_prime_UTR_variant	458	-	-	-	-	rs969370863	HGNC:23399	YES	NM_001379081.2	-	5	P1	-	3.29e-05	0	0	0	0	0.0003846	0	0	1.47e-05	0	0.0004139	-	-	-	-11	37	17	-18	0.01	0	0	0	FREM1	13.42	1.17335	-	-	-	-	-	0	0	6	-	-	ENST00000380880	.	.	.	OK	NM_001370060.1_231-554	p1@FREM1	TRUE	TRUE	TRUE	0	Red	1	0	0	1
chr9:14909978A>T	A	T	9:14909978-14909978	ENST00000380880.4	ENSG00000164946	FREM1	MODIFIER	5_prime_UTR_variant	451	-	-	-	-	rs774979425	HGNC:23399	YES	NM_001379081.2	-	5	P1	-	-	-	-	-	-	-	-	-	-	-	-	-	-	-	30	-18	26	-25	0.01	0	0	0	FREM1	13.13	1.13841	-	-	-	-	-	0	0	6	-	-	ENST00000380880	.	.	.	OK	NM_001370060.1_231-554	p1@FREM1	TRUE	TRUE	TRUE	0	Red	1	0	0	1
chr9:14909978A>T	A	T	9:14909978-14909978	ENST00000380880.4	ENSG00000164946	FREM1	MODIFIER	5_prime_UTR_variant	451	-	-	-	-	rs774979425	HGNC:23399	YES	NM_001379081.2	-	5	P1	-	-	-	-	-	-	-	-	-	-	-	-	-	-	-	30	-18	26	-25	0.01	0	0	0	FREM1	13.13	1.13841	-	-	-	-	-	0	0	6	-	-	ENST00000380880	.	.	.	OK	NM_144966.5_271-584	p1@FREM1	TRUE	TRUE	TRUE	0	Red	1	0	0	1
chr9:14909978A>T	A	T	9:14909978-14909978	ENST00000380880.4	ENSG00000164946	FREM1	MODIFIER	5_prime_UTR_variant	451	-	-	-	-	rs774979425	HGNC:23399	YES	NM_001379081.2	-	5	P1	-	-	-	-	-	-	-	-	-	-	-	-	-	-	-	30	-18	26	-25	0.01	0	0	0	FREM1	13.13	1.13841	-	-	-	-	-	0	0	6	-	-	ENST00000380880	.	.	.	OK	NM_001370063.1_231-554	p1@FREM1	TRUE	TRUE	TRUE	0	Red	1	0	0	1
chr9:14910011T>A	T	A	9:14910011-14910011	ENST00000380880.4	ENSG00000164946	FREM1	MODIFIER	5_prime_UTR_variant	418	-	-	-	-	-	HGNC:23399	YES	NM_001379081.2	-	5	P1	-	-	-	-	-	-	-	-	-	-	-	-	-	-	-	-3	43	-3	-23	0.13	0	0	0	FREM1	17.22	1.72782	-	-	-	-	-	0	0	6	-	-	ENST00000380880	.	.	.	OK	NM_001370063.1_231-554	NA	TRUE	FALSE	TRUE	0	Red	1	0	0	1
chr9:14910011T>A	T	A	9:14910011-14910011	ENST00000380880.4	ENSG00000164946	FREM1	MODIFIER	5_prime_UTR_variant	418	-	-	-	-	-	HGNC:23399	YES	NM_001379081.2	-	5	P1	-	-	-	-	-	-	-	-	-	-	-	-	-	-	-	-3	43	-3	-23	0.13	0	0	0	FREM1	17.22	1.72782	-	-	-	-	-	0	0	6	-	-	ENST00000380880	.	.	.	OK	NM_144966.5_271-584	NA	TRUE	FALSE	TRUE	0	Red	1	0	0	1
chr9:14910011T>A	T	A	9:14910011-14910011	ENST00000380880.4	ENSG00000164946	FREM1	MODIFIER	5_prime_UTR_variant	418	-	-	-	-	-	HGNC:23399	YES	NM_001379081.2	-	5	P1	-	-	-	-	-	-	-	-	-	-	-	-	-	-	-	-3	43	-3	-23	0.13	0	0	0	FREM1	17.22	1.72782	-	-	-	-	-	0	0	6	-	-	ENST00000380880	.	.	.	OK	NM_001370060.1_231-554	NA	TRUE	FALSE	TRUE	0	Red	1	0	0	1
chr9:14910020A>C	A	C	9:14910020-14910020	ENST00000380880.4	ENSG00000164946	FREM1	MODIFIER	5_prime_UTR_variant	409	-	-	-	-	rs527406678	HGNC:23399	YES	NM_001379081.2	-	5	P1	-	7.88e-05	0	0	0	0	0	0	0	0	0	0.002489	-	-	-	-25	-12	-32	18	0	0	0	0	FREM1	17.04	1.70239	-	-	-	-	-	0	0	6	-	-	ENST00000380880	.	.	.	OK	NM_001370060.1_231-554	NA	TRUE	FALSE	TRUE	0	Red	3	0	0	3
chr9:14910020A>C	A	C	9:14910020-14910020	ENST00000380880.4	ENSG00000164946	FREM1	MODIFIER	5_prime_UTR_variant	409	-	-	-	-	rs527406678	HGNC:23399	YES	NM_001379081.2	-	5	P1	-	7.88e-05	0	0	0	0	0	0	0	0	0	0.002489	-	-	-	-25	-12	-32	18	0	0	0	0	FREM1	17.04	1.70239	-	-	-	-	-	0	0	6	-	-	ENST00000380880	.	.	.	OK	NM_001370063.1_231-554	NA	TRUE	FALSE	TRUE	0	Red	3	0	0	3
chr9:14910020A>C	A	C	9:14910020-14910020	ENST00000380880.4	ENSG00000164946	FREM1	MODIFIER	5_prime_UTR_variant	409	-	-	-	-	rs527406678	HGNC:23399	YES	NM_001379081.2	-	5	P1	-	7.88e-05	0	0	0	0	0	0	0	0	0	0.002489	-	-	-	-25	-12	-32	18	0	0	0	0	FREM1	17.04	1.70239	-	-	-	-	-	0	0	6	-	-	ENST00000380880	.	.	.	OK	NM_144966.5_271-584	NA	TRUE	FALSE	TRUE	0	Red	3	0	0	3
chr9:14910032A>G	A	G	9:14910032-14910032	ENST00000380880.4	ENSG00000164946	FREM1	MODIFIER	5_prime_UTR_variant	397	-	-	-	-	rs1157280329	HGNC:23399	YES	NM_001379081.2	-	5	P1	-	1.31e-05	4.82e-05	0	0	0	0	0	0	0	0	0	-	-	-	-24	7	22	6	0.01	0	0	0	FREM1	9.764	0.836773	-	-	-	-	-	0	0	6	-	-	ENST00000380880	.	.	.	OK	NM_001370060.1_231-554	NA	TRUE	FALSE	TRUE	0	Red	1	0	0	1
chr9:14910032A>G	A	G	9:14910032-14910032	ENST00000380880.4	ENSG00000164946	FREM1	MODIFIER	5_prime_UTR_variant	397	-	-	-	-	rs1157280329	HGNC:23399	YES	NM_001379081.2	-	5	P1	-	1.31e-05	4.82e-05	0	0	0	0	0	0	0	0	0	-	-	-	-24	7	22	6	0.01	0	0	0	FREM1	9.764	0.836773	-	-	-	-	-	0	0	6	-	-	ENST00000380880	.	.	.	OK	NM_001370063.1_231-554	NA	TRUE	FALSE	TRUE	0	Red	1	0	0	1
chr9:14910032A>G	A	G	9:14910032-14910032	ENST00000380880.4	ENSG00000164946	FREM1	MODIFIER	5_prime_UTR_variant	397	-	-	-	-	rs1157280329	HGNC:23399	YES	NM_001379081.2	-	5	P1	-	1.31e-05	4.82e-05	0	0	0	0	0	0	0	0	0	-	-	-	-24	7	22	6	0.01	0	0	0	FREM1	9.764	0.836773	-	-	-	-	-	0	0	6	-	-	ENST00000380880	.	.	.	OK	NM_144966.5_271-584	NA	TRUE	FALSE	TRUE	0	Red	1	0	0	1
chr9:14910121C>T	C	T	9:14910121-14910121	ENST00000380880.4	ENSG00000164946	FREM1	MODIFIER	5_prime_UTR_variant	308	-	-	-	-	-	HGNC:23399	YES	NM_001379081.2	-	5	P1	-	-	-	-	-	-	-	-	-	-	-	-	-	-	-	34	0	38	1	0	0	0	0	FREM1	7.918	0.642359	-	-	-	-	-	0	0	6	uAUG_gained_CapDistanceToStart:307,uAUG_gained_DistanceToCDS:475,uAUG_gained_DistanceToStop:6,uAUG_gained_KozakContext:GAGATGG,uAUG_gained_KozakStrength:Strong,uAUG_gained_type:uORF	uAUG_gained	ENST00000380880	.	.	.	OK	NM_001370060.1_231-554	NA	TRUE	FALSE	TRUE	0	Red	1	0	0	1
chr9:14910121C>T	C	T	9:14910121-14910121	ENST00000380880.4	ENSG00000164946	FREM1	MODIFIER	5_prime_UTR_variant	308	-	-	-	-	-	HGNC:23399	YES	NM_001379081.2	-	5	P1	-	-	-	-	-	-	-	-	-	-	-	-	-	-	-	34	0	38	1	0	0	0	0	FREM1	7.918	0.642359	-	-	-	-	-	0	0	6	uAUG_gained_CapDistanceToStart:307,uAUG_gained_DistanceToCDS:475,uAUG_gained_DistanceToStop:6,uAUG_gained_KozakContext:GAGATGG,uAUG_gained_KozakStrength:Strong,uAUG_gained_type:uORF	uAUG_gained	ENST00000380880	.	.	.	OK	NM_001370063.1_231-554	NA	TRUE	FALSE	TRUE	0	Red	1	0	0	1
chr9:14910121C>T	C	T	9:14910121-14910121	ENST00000380880.4	ENSG00000164946	FREM1	MODIFIER	5_prime_UTR_variant	308	-	-	-	-	-	HGNC:23399	YES	NM_001379081.2	-	5	P1	-	-	-	-	-	-	-	-	-	-	-	-	-	-	-	34	0	38	1	0	0	0	0	FREM1	7.918	0.642359	-	-	-	-	-	0	0	6	uAUG_gained_CapDistanceToStart:307,uAUG_gained_DistanceToCDS:475,uAUG_gained_DistanceToStop:6,uAUG_gained_KozakContext:GAGATGG,uAUG_gained_KozakStrength:Strong,uAUG_gained_type:uORF	uAUG_gained	ENST00000380880	.	.	.	OK	NM_144966.5_271-584	NA	TRUE	FALSE	TRUE	0	Red	1	0	0	1
chr9:14910144A>G	A	G	9:14910144-14910144	ENST00000380880.4	ENSG00000164946	FREM1	MODIFIER	5_prime_UTR_variant	285	-	-	-	-	-	HGNC:23399	YES	NM_001379081.2	-	5	P1	-	-	-	-	-	-	-	-	-	-	-	-	-	-	-	11	13	-22	11	0	0	0.02	0	FREM1	17.44	1.7588	-	-	-	-	-	0	0	6	-	-	ENST00000380880	.	.	.	OK	NM_001370063.1_231-554	NA	TRUE	FALSE	TRUE	0	Red	1	0	0	1
chr9:14910144A>G	A	G	9:14910144-14910144	ENST00000380880.4	ENSG00000164946	FREM1	MODIFIER	5_prime_UTR_variant	285	-	-	-	-	-	HGNC:23399	YES	NM_001379081.2	-	5	P1	-	-	-	-	-	-	-	-	-	-	-	-	-	-	-	11	13	-22	11	0	0	0.02	0	FREM1	17.44	1.7588	-	-	-	-	-	0	0	6	-	-	ENST00000380880	.	.	.	OK	NM_001370060.1_231-554	NA	TRUE	FALSE	TRUE	0	Red	1	0	0	1
chr9:14910144A>G	A	G	9:14910144-14910144	ENST00000380880.4	ENSG00000164946	FREM1	MODIFIER	5_prime_UTR_variant	285	-	-	-	-	-	HGNC:23399	YES	NM_001379081.2	-	5	P1	-	-	-	-	-	-	-	-	-	-	-	-	-	-	-	11	13	-22	11	0	0	0.02	0	FREM1	17.44	1.7588	-	-	-	-	-	0	0	6	-	-	ENST00000380880	.	.	.	OK	NM_144966.5_271-584	NA	TRUE	FALSE	TRUE	0	Red	1	0	0	1
chr9:26947132GAG>AAA	GAG	AAA	9:26947132-26947134	ENST00000433700.5	ENSG00000096872	IFT74	MODIFIER	5_prime_UTR_variant	94-96	-	-	-	-	-	HGNC:21424	-	-	-	5	P1	-	-	-	-	-	-	-	-	-	-	-	-	-	-	-	-	-	-	-	-	-	-	-	-	-	-	-	-	-	-	-	0	1	0	-	-	NA	NA	NA	NA	LC	NA	p1@PLAA	FALSE	TRUE	TRUE	1	Amber	2	0	0	2
chr9:26947153G>A	G	A	9:26947153-26947153	ENST00000433700.5	ENSG00000096872	IFT74	LOW	splice_region_variant,intron_variant	-	-	-	-	-	rs1194926157	HGNC:21424	-	-	-	5	P1	-	6.57e-06	0	0	0	0	0.0001925	0	0	0	0	0	-	7.15e-05	0	31	11	31	-7	0	0	0.14	0	IFT74	8.479	0.702617	-	-	-	-	-	-	-	-	-	-	ENST00000397292,ENST00000520884	.	.	.	LC	NA	p1@PLAA	FALSE	TRUE	TRUE	1	Amber	1	0	0	1
chr9:26947166C>T	C	T	9:26947166-26947166	ENST00000433700.5	ENSG00000096872	IFT74	MODIFIER	intron_variant	-	-	-	-	-	rs866369788	HGNC:21424	-	-	-	5	P1	-	1.31e-05	0	0	0	0	0	0	0	0	0	0.0004137	-	-	-	-2	18	-20	18	0	0	0	0	IFT74	18.97	1.96236	-	-	-	-	-	-	-	-	-	-	ENST00000397292,ENST00000520884	.	.	.	LC	NA	p1@PLAA	FALSE	TRUE	TRUE	1	Amber	1	0	0	1
chr9:26956417G>C	G	C	9:26956417-26956417	ENST00000433700.5	ENSG00000096872	IFT74	MODIFIER	intron_variant	-	-	-	-	-	rs542604000	HGNC:21424	-	-	-	5	P1	-	0.000335	0	0	0.002354	0	0	0	0	0.0001763	0.000478	0.0004136	-	-	-	-3	1	3	-1	0	0	0.01	0	IFT74	8.454	0.699883	-	-	-	-	-	-	-	-	-	-	ENST00000380062	.	.	.	OK	NA	p1@IFT74	FALSE	TRUE	TRUE	1	Amber	1	0	0	1
chr9:26956417G>C	G	C	9:26956417-26956417	ENST00000433700.5	ENSG00000096872	IFT74	MODIFIER	intron_variant	-	-	-	-	-	rs542604000	HGNC:21424	-	-	-	5	P1	-	0.000335	0	0	0.002354	0	0	0	0	0.0001763	0.000478	0.0004136	-	-	-	-3	1	3	-1	0	0	0.01	0	IFT74	8.454	0.699883	-	-	-	-	-	0	0	0	-	-	ENST00000380062	.	.	.	OK	NA	p1@IFT74	FALSE	TRUE	TRUE	1	Amber	1	0	0	1
chr9:26956417G>C	G	C	9:26956417-26956417	ENST00000380062.10	ENSG00000096872	IFT74	MODIFIER	5_prime_UTR_variant	6	-	-	-	-	rs542604000	HGNC:21424	YES	NM_025103.4	-	1	P1	-	0.000335	0	0	0.002354	0	0	0	0	0.0001763	0.000478	0.0004136	-	-	-	-3	1	3	-1	0	0	0.01	0	IFT74	8.454	0.699883	-	-	-	-	-	-	-	-	-	-	ENST00000380062	.	.	.	OK	NA	p1@IFT74	FALSE	TRUE	TRUE	0	Amber	1	0	0	1
chr9:26956417G>C	G	C	9:26956417-26956417	ENST00000380062.10	ENSG00000096872	IFT74	MODIFIER	5_prime_UTR_variant	6	-	-	-	-	rs542604000	HGNC:21424	YES	NM_025103.4	-	1	P1	-	0.000335	0	0	0.002354	0	0	0	0	0.0001763	0.000478	0.0004136	-	-	-	-3	1	3	-1	0	0	0.01	0	IFT74	8.454	0.699883	-	-	-	-	-	0	0	0	-	-	ENST00000380062	.	.	.	OK	NA	p1@IFT74	FALSE	TRUE	TRUE	0	Amber	1	0	0	1
chr9:26956435C>A	C	A	9:26956435-26956435	ENST00000433700.5	ENSG00000096872	IFT74	MODIFIER	intron_variant	-	-	-	-	-	rs368296180	HGNC:21424	-	-	-	5	P1	-	0.0001051	9.65e-05	0	6.54e-05	0	0	0	0	0.000147	0.0004776	0	-	-	-	2	-1	-23	-15	0	0	0	0	IFT74	8.226	0.67521	-	-	-	-	-	0	0	0	-	-	ENST00000380062	.	.	.	OK	NA	p1@IFT74	FALSE	TRUE	TRUE	1	Amber	4	0	0	4
chr9:26956435C>A	C	A	9:26956435-26956435	ENST00000433700.5	ENSG00000096872	IFT74	MODIFIER	intron_variant	-	-	-	-	-	rs368296180	HGNC:21424	-	-	-	5	P1	-	0.0001051	9.65e-05	0	6.54e-05	0	0	0	0	0.000147	0.0004776	0	-	-	-	2	-1	-23	-15	0	0	0	0	IFT74	8.226	0.67521	-	-	-	-	-	-	-	-	-	-	ENST00000380062	.	.	.	OK	NA	p1@IFT74	FALSE	TRUE	TRUE	1	Amber	4	0	0	4
chr9:26956435C>A	C	A	9:26956435-26956435	ENST00000380062.10	ENSG00000096872	IFT74	MODIFIER	5_prime_UTR_variant	24	-	-	-	-	rs368296180	HGNC:21424	YES	NM_025103.4	-	1	P1	-	0.0001051	9.65e-05	0	6.54e-05	0	0	0	0	0.000147	0.0004776	0	-	-	-	2	-1	-23	-15	0	0	0	0	IFT74	8.226	0.67521	-	-	-	-	-	0	0	0	-	-	ENST00000380062	.	.	.	OK	NA	p1@IFT74	FALSE	TRUE	TRUE	0	Amber	4	0	0	4
chr9:26956435C>A	C	A	9:26956435-26956435	ENST00000380062.10	ENSG00000096872	IFT74	MODIFIER	5_prime_UTR_variant	24	-	-	-	-	rs368296180	HGNC:21424	YES	NM_025103.4	-	1	P1	-	0.0001051	9.65e-05	0	6.54e-05	0	0	0	0	0.000147	0.0004776	0	-	-	-	2	-1	-23	-15	0	0	0	0	IFT74	8.226	0.67521	-	-	-	-	-	-	-	-	-	-	ENST00000380062	.	.	.	OK	NA	p1@IFT74	FALSE	TRUE	TRUE	0	Amber	4	0	0	4
chr9:2717530G>A	G	A	9:2717530-2717530	ENST00000382082.4	ENSG00000168263	KCNV2	MODIFIER	5_prime_UTR_variant	21	-	-	-	-	-	HGNC:19698	YES	NM_133497.4	-	1	P1	-	-	-	-	-	-	-	-	-	-	-	-	-	-	-	17	-6	-29	16	0	0	0	0	KCNV2	6.545	0.503881	-	-	-	-	-	0	0	1	-	-	ENST00000382082	.	.	.	OK	NA	p2@KCNV2	FALSE	TRUE	TRUE	1	Green	1	0	0	1
chr9:32552480G>T	G	T	9:32552480-32552480	ENST00000379858.1	ENSG00000197579	TOPORS	MODIFIER	5_prime_UTR_variant	74	-	-	-	-	rs749625928	HGNC:21653	-	-	-	1	A1	-	7.88e-05	0.0001688	0	0.000327	0	0	0	0	0	0	0	-	-	-	-17	-46	41	-46	0	0	0.01	0	TOPORS	24.8	3.53214	-	-	-	-	-	0	0	0	-	-	ENST00000379858	-0.01	0	0	OK	NM_005802.5_72-150	NA	TRUE	FALSE	TRUE	1	Green	1	0	0	1
chr9:32552480G>T	G	T	9:32552480-32552480	ENST00000360538.7	ENSG00000197579	TOPORS	MODIFIER	5_prime_UTR_variant	107	-	-	-	-	rs749625928	HGNC:21653	YES	NM_005802.5	-	1	P2	-	7.88e-05	0.0001688	0	0.000327	0	0	0	0	0	0	0	-	-	-	-17	-46	41	-46	0	0	0.01	0	TOPORS	24.8	3.53214	-	-	-	-	-	0	0	1	-	-	ENST00000379858	-0.01	0	0	OK	NM_001195622.1_114-192	NA	TRUE	FALSE	TRUE	0	Green	1	0	0	1
chr9:32552480G>T	G	T	9:32552480-32552480	ENST00000379858.1	ENSG00000197579	TOPORS	MODIFIER	5_prime_UTR_variant	74	-	-	-	-	rs749625928	HGNC:21653	-	-	-	1	A1	-	7.88e-05	0.0001688	0	0.000327	0	0	0	0	0	0	0	-	-	-	-17	-46	41	-46	0	0	0.01	0	TOPORS	24.8	3.53214	-	-	-	-	-	0	0	0	-	-	ENST00000379858	-0.01	0	0	OK	NM_001195622.1_114-192	NA	TRUE	FALSE	TRUE	1	Green	1	0	0	1
chr9:32552480G>T	G	T	9:32552480-32552480	ENST00000360538.7	ENSG00000197579	TOPORS	MODIFIER	5_prime_UTR_variant	107	-	-	-	-	rs749625928	HGNC:21653	YES	NM_005802.5	-	1	P2	-	7.88e-05	0.0001688	0	0.000327	0	0	0	0	0	0	0	-	-	-	-17	-46	41	-46	0	0	0.01	0	TOPORS	24.8	3.53214	-	-	-	-	-	0	0	0	-	-	ENST00000379858	-0.01	0	0	OK	NM_001195622.1_114-192	NA	TRUE	FALSE	TRUE	0	Green	1	0	0	1
chr9:32552480G>T	G	T	9:32552480-32552480	ENST00000379858.1	ENSG00000197579	TOPORS	MODIFIER	5_prime_UTR_variant	74	-	-	-	-	rs749625928	HGNC:21653	-	-	-	1	A1	-	7.88e-05	0.0001688	0	0.000327	0	0	0	0	0	0	0	-	-	-	-17	-46	41	-46	0	0	0.01	0	TOPORS	24.8	3.53214	-	-	-	-	-	0	0	1	-	-	ENST00000379858	-0.01	0	0	OK	NM_001195622.1_114-192	NA	TRUE	FALSE	TRUE	1	Green	1	0	0	1
chr9:32552480G>T	G	T	9:32552480-32552480	ENST00000360538.7	ENSG00000197579	TOPORS	MODIFIER	5_prime_UTR_variant	107	-	-	-	-	rs749625928	HGNC:21653	YES	NM_005802.5	-	1	P2	-	7.88e-05	0.0001688	0	0.000327	0	0	0	0	0	0	0	-	-	-	-17	-46	41	-46	0	0	0.01	0	TOPORS	24.8	3.53214	-	-	-	-	-	0	0	0	-	-	ENST00000379858	-0.01	0	0	OK	NM_005802.5_72-150	NA	TRUE	FALSE	TRUE	0	Green	1	0	0	1
chr9:32552480G>T	G	T	9:32552480-32552480	ENST00000360538.7	ENSG00000197579	TOPORS	MODIFIER	5_prime_UTR_variant	107	-	-	-	-	rs749625928	HGNC:21653	YES	NM_005802.5	-	1	P2	-	7.88e-05	0.0001688	0	0.000327	0	0	0	0	0	0	0	-	-	-	-17	-46	41	-46	0	0	0.01	0	TOPORS	24.8	3.53214	-	-	-	-	-	0	0	1	-	-	ENST00000379858	-0.01	0	0	OK	NM_005802.5_72-150	NA	TRUE	FALSE	TRUE	0	Green	1	0	0	1
chr9:32552480G>T	G	T	9:32552480-32552480	ENST00000379858.1	ENSG00000197579	TOPORS	MODIFIER	5_prime_UTR_variant	74	-	-	-	-	rs749625928	HGNC:21653	-	-	-	1	A1	-	7.88e-05	0.0001688	0	0.000327	0	0	0	0	0	0	0	-	-	-	-17	-46	41	-46	0	0	0.01	0	TOPORS	24.8	3.53214	-	-	-	-	-	0	0	1	-	-	ENST00000379858	-0.01	0	0	OK	NM_005802.5_72-150	NA	TRUE	FALSE	TRUE	1	Green	1	0	0	1
chr9:32552497C>T	C	T	9:32552497-32552497	ENST00000379858.1	ENSG00000197579	TOPORS	MODIFIER	5_prime_UTR_variant	57	-	-	-	-	rs189362662	HGNC:21653	-	-	-	1	A1	-	0.0009864	0.000314	0	0.002684	0.0002882	0	0.0002825	0	0.001147	0.004803	0.0008309	likely_benign	-	-	45	-39	11	-39	0	0	0	0	TOPORS	2.201	0.112079	-	-	-	-	-	0	0	0	-	-	ENST00000379858	0.01	1.2	0	OK	NM_005802.5_72-150	NA	TRUE	FALSE	TRUE	1	Green	2	0	0	2
chr9:32552497C>T	C	T	9:32552497-32552497	ENST00000379858.1	ENSG00000197579	TOPORS	MODIFIER	5_prime_UTR_variant	57	-	-	-	-	rs189362662	HGNC:21653	-	-	-	1	A1	-	0.0009864	0.000314	0	0.002684	0.0002882	0	0.0002825	0	0.001147	0.004803	0.0008309	likely_benign	-	-	45	-39	11	-39	0	0	0	0	TOPORS	2.201	0.112079	-	-	-	-	-	0	0	0	-	-	ENST00000379858	0.01	1.2	0	OK	NM_001195622.1_114-192	NA	TRUE	FALSE	TRUE	1	Green	2	0	0	2
chr9:32552497C>T	C	T	9:32552497-32552497	ENST00000379858.1	ENSG00000197579	TOPORS	MODIFIER	5_prime_UTR_variant	57	-	-	-	-	rs189362662	HGNC:21653	-	-	-	1	A1	-	0.0009864	0.000314	0	0.002684	0.0002882	0	0.0002825	0	0.001147	0.004803	0.0008309	likely_benign	-	-	45	-39	11	-39	0	0	0	0	TOPORS	2.201	0.112079	-	-	-	-	-	0	0	1	-	-	ENST00000379858	0.01	1.2	0	OK	NM_001195622.1_114-192	NA	TRUE	FALSE	TRUE	1	Green	2	0	0	2
chr9:32552497C>T	C	T	9:32552497-32552497	ENST00000360538.7	ENSG00000197579	TOPORS	MODIFIER	5_prime_UTR_variant	90	-	-	-	-	rs189362662	HGNC:21653	YES	NM_005802.5	-	1	P2	-	0.0009864	0.000314	0	0.002684	0.0002882	0	0.0002825	0	0.001147	0.004803	0.0008309	likely_benign	-	-	45	-39	11	-39	0	0	0	0	TOPORS	2.201	0.112079	-	-	-	-	-	0	0	1	-	-	ENST00000379858	0.01	1.2	0	OK	NM_005802.5_72-150	NA	TRUE	FALSE	TRUE	0	Green	2	0	0	2
chr9:32552497C>T	C	T	9:32552497-32552497	ENST00000360538.7	ENSG00000197579	TOPORS	MODIFIER	5_prime_UTR_variant	90	-	-	-	-	rs189362662	HGNC:21653	YES	NM_005802.5	-	1	P2	-	0.0009864	0.000314	0	0.002684	0.0002882	0	0.0002825	0	0.001147	0.004803	0.0008309	likely_benign	-	-	45	-39	11	-39	0	0	0	0	TOPORS	2.201	0.112079	-	-	-	-	-	0	0	1	-	-	ENST00000379858	0.01	1.2	0	OK	NM_001195622.1_114-192	NA	TRUE	FALSE	TRUE	0	Green	2	0	0	2
chr9:32552497C>T	C	T	9:32552497-32552497	ENST00000379858.1	ENSG00000197579	TOPORS	MODIFIER	5_prime_UTR_variant	57	-	-	-	-	rs189362662	HGNC:21653	-	-	-	1	A1	-	0.0009864	0.000314	0	0.002684	0.0002882	0	0.0002825	0	0.001147	0.004803	0.0008309	likely_benign	-	-	45	-39	11	-39	0	0	0	0	TOPORS	2.201	0.112079	-	-	-	-	-	0	0	1	-	-	ENST00000379858	0.01	1.2	0	OK	NM_005802.5_72-150	NA	TRUE	FALSE	TRUE	1	Green	2	0	0	2
chr9:32552497C>T	C	T	9:32552497-32552497	ENST00000360538.7	ENSG00000197579	TOPORS	MODIFIER	5_prime_UTR_variant	90	-	-	-	-	rs189362662	HGNC:21653	YES	NM_005802.5	-	1	P2	-	0.0009864	0.000314	0	0.002684	0.0002882	0	0.0002825	0	0.001147	0.004803	0.0008309	likely_benign	-	-	45	-39	11	-39	0	0	0	0	TOPORS	2.201	0.112079	-	-	-	-	-	0	0	0	-	-	ENST00000379858	0.01	1.2	0	OK	NM_005802.5_72-150	NA	TRUE	FALSE	TRUE	0	Green	2	0	0	2
chr9:32552497C>T	C	T	9:32552497-32552497	ENST00000360538.7	ENSG00000197579	TOPORS	MODIFIER	5_prime_UTR_variant	90	-	-	-	-	rs189362662	HGNC:21653	YES	NM_005802.5	-	1	P2	-	0.0009864	0.000314	0	0.002684	0.0002882	0	0.0002825	0	0.001147	0.004803	0.0008309	likely_benign	-	-	45	-39	11	-39	0	0	0	0	TOPORS	2.201	0.112079	-	-	-	-	-	0	0	0	-	-	ENST00000379858	0.01	1.2	0	OK	NM_001195622.1_114-192	NA	TRUE	FALSE	TRUE	0	Green	2	0	0	2
chr9:32552501C>T	C	T	9:32552501-32552501	ENST00000379858.1	ENSG00000197579	TOPORS	MODIFIER	5_prime_UTR_variant	53	-	-	-	-	rs560145696	HGNC:21653	-	-	-	1	A1	-	0.0003088	0.001037	0	0.0002616	0	0	0	0	0	0	0	-	-	-	47	-43	7	20	0	0	0	0	TOPORS	8.585	0.714143	-	-	-	-	-	0	0	0	-	-	ENST00000379858	0.03	1.3	0	OK	NM_001195622.1_114-192	NA	TRUE	FALSE	TRUE	1	Green	1	0	0	1
chr9:32552501C>T	C	T	9:32552501-32552501	ENST00000360538.7	ENSG00000197579	TOPORS	MODIFIER	5_prime_UTR_variant	86	-	-	-	-	rs560145696	HGNC:21653	YES	NM_005802.5	-	1	P2	-	0.0003088	0.001037	0	0.0002616	0	0	0	0	0	0	0	-	-	-	47	-43	7	20	0	0	0	0	TOPORS	8.585	0.714143	-	-	-	-	-	0	0	1	-	-	ENST00000379858	0.03	1.3	0	OK	NM_001195622.1_114-192	NA	TRUE	FALSE	TRUE	0	Green	1	0	0	1
chr9:32552501C>T	C	T	9:32552501-32552501	ENST00000379858.1	ENSG00000197579	TOPORS	MODIFIER	5_prime_UTR_variant	53	-	-	-	-	rs560145696	HGNC:21653	-	-	-	1	A1	-	0.0003088	0.001037	0	0.0002616	0	0	0	0	0	0	0	-	-	-	47	-43	7	20	0	0	0	0	TOPORS	8.585	0.714143	-	-	-	-	-	0	0	1	-	-	ENST00000379858	0.03	1.3	0	OK	NM_005802.5_72-150	NA	TRUE	FALSE	TRUE	1	Green	1	0	0	1
chr9:32552501C>T	C	T	9:32552501-32552501	ENST00000379858.1	ENSG00000197579	TOPORS	MODIFIER	5_prime_UTR_variant	53	-	-	-	-	rs560145696	HGNC:21653	-	-	-	1	A1	-	0.0003088	0.001037	0	0.0002616	0	0	0	0	0	0	0	-	-	-	47	-43	7	20	0	0	0	0	TOPORS	8.585	0.714143	-	-	-	-	-	0	0	1	-	-	ENST00000379858	0.03	1.3	0	OK	NM_001195622.1_114-192	NA	TRUE	FALSE	TRUE	1	Green	1	0	0	1
chr9:32552501C>T	C	T	9:32552501-32552501	ENST00000360538.7	ENSG00000197579	TOPORS	MODIFIER	5_prime_UTR_variant	86	-	-	-	-	rs560145696	HGNC:21653	YES	NM_005802.5	-	1	P2	-	0.0003088	0.001037	0	0.0002616	0	0	0	0	0	0	0	-	-	-	47	-43	7	20	0	0	0	0	TOPORS	8.585	0.714143	-	-	-	-	-	0	0	1	-	-	ENST00000379858	0.03	1.3	0	OK	NM_005802.5_72-150	NA	TRUE	FALSE	TRUE	0	Green	1	0	0	1
chr9:32552501C>T	C	T	9:32552501-32552501	ENST00000360538.7	ENSG00000197579	TOPORS	MODIFIER	5_prime_UTR_variant	86	-	-	-	-	rs560145696	HGNC:21653	YES	NM_005802.5	-	1	P2	-	0.0003088	0.001037	0	0.0002616	0	0	0	0	0	0	0	-	-	-	47	-43	7	20	0	0	0	0	TOPORS	8.585	0.714143	-	-	-	-	-	0	0	0	-	-	ENST00000379858	0.03	1.3	0	OK	NM_005802.5_72-150	NA	TRUE	FALSE	TRUE	0	Green	1	0	0	1
chr9:32552501C>T	C	T	9:32552501-32552501	ENST00000379858.1	ENSG00000197579	TOPORS	MODIFIER	5_prime_UTR_variant	53	-	-	-	-	rs560145696	HGNC:21653	-	-	-	1	A1	-	0.0003088	0.001037	0	0.0002616	0	0	0	0	0	0	0	-	-	-	47	-43	7	20	0	0	0	0	TOPORS	8.585	0.714143	-	-	-	-	-	0	0	0	-	-	ENST00000379858	0.03	1.3	0	OK	NM_005802.5_72-150	NA	TRUE	FALSE	TRUE	1	Green	1	0	0	1
chr9:32552501C>T	C	T	9:32552501-32552501	ENST00000360538.7	ENSG00000197579	TOPORS	MODIFIER	5_prime_UTR_variant	86	-	-	-	-	rs560145696	HGNC:21653	YES	NM_005802.5	-	1	P2	-	0.0003088	0.001037	0	0.0002616	0	0	0	0	0	0	0	-	-	-	47	-43	7	20	0	0	0	0	TOPORS	8.585	0.714143	-	-	-	-	-	0	0	0	-	-	ENST00000379858	0.03	1.3	0	OK	NM_001195622.1_114-192	NA	TRUE	FALSE	TRUE	0	Green	1	0	0	1
chr9:32552563A>G	A	G	9:32552563-32552563	ENST00000360538.7	ENSG00000197579	TOPORS	MODIFIER	5_prime_UTR_variant	24	-	-	-	-	-	HGNC:21653	YES	NM_005802.5	-	1	P2	-	-	-	-	-	-	-	-	-	-	-	-	-	-	-	-	-	-	-	-	-	-	-	-	10.63	0.917912	-	-	-	-	-	-	-	-	-	-	ENST00000360538	.	.	.	OK	NA	p2@TOPORS	FALSE	TRUE	TRUE	0	Green	1	0	0	1
chr9:32552563A>G	A	G	9:32552563-32552563	ENST00000360538.7	ENSG00000197579	TOPORS	MODIFIER	5_prime_UTR_variant	24	-	-	-	-	-	HGNC:21653	YES	NM_005802.5	-	1	P2	-	-	-	-	-	-	-	-	-	-	-	-	-	-	-	-	-	-	-	-	-	-	-	-	10.63	0.917912	-	-	-	-	-	0	0	1	-	-	ENST00000360538	.	.	.	OK	NA	p2@TOPORS	FALSE	TRUE	TRUE	0	Green	1	0	0	1
chr9:32552563A>G	A	G	9:32552563-32552563	ENST00000379858.1	ENSG00000197579	TOPORS	MODIFIER	upstream_gene_variant	-	-	-	-	-	-	HGNC:21653	-	-	-	1	A1	-	-	-	-	-	-	-	-	-	-	-	-	-	-	-	-	-	-	-	-	-	-	-	-	10.63	0.917912	-	-	-	-	-	-	-	-	-	-	ENST00000360538	.	.	.	OK	NA	p2@TOPORS	FALSE	TRUE	TRUE	1	Green	1	0	0	1
chr9:32552563A>G	A	G	9:32552563-32552563	ENST00000379858.1	ENSG00000197579	TOPORS	MODIFIER	upstream_gene_variant	-	-	-	-	-	-	HGNC:21653	-	-	-	1	A1	-	-	-	-	-	-	-	-	-	-	-	-	-	-	-	-	-	-	-	-	-	-	-	-	10.63	0.917912	-	-	-	-	-	0	0	1	-	-	ENST00000360538	.	.	.	OK	NA	p2@TOPORS	FALSE	TRUE	TRUE	1	Green	1	0	0	1
chr9:32552576A>G	A	G	9:32552576-32552576	ENST00000379858.1	ENSG00000197579	TOPORS	MODIFIER	upstream_gene_variant	-	-	-	-	-	-	HGNC:21653	-	-	-	1	A1	-	-	-	-	-	-	-	-	-	-	-	-	-	-	-	-	-	-	-	-	-	-	-	-	19.91	2.08554	-	-	-	-	-	0	0	1	uAUG_lost_CapDistanceToStart:9,uAUG_lost_DistanceToCDS:141,uAUG_lost_DistanceToStop:24,uAUG_lost_Evidence:NA,uAUG_lost_KozakContext:GGAATGG,uAUG_lost_KozakStrength:Strong,uAUG_lost_type:uORF	uAUG_lost	ENST00000360538	.	.	.	OK	NA	p2@TOPORS	FALSE	TRUE	TRUE	1	Green	1	0	0	1
chr9:32552576A>G	A	G	9:32552576-32552576	ENST00000360538.7	ENSG00000197579	TOPORS	MODIFIER	5_prime_UTR_variant	11	-	-	-	-	-	HGNC:21653	YES	NM_005802.5	-	1	P2	-	-	-	-	-	-	-	-	-	-	-	-	-	-	-	-	-	-	-	-	-	-	-	-	19.91	2.08554	-	-	-	-	-	0	0	1	uAUG_lost_CapDistanceToStart:9,uAUG_lost_DistanceToCDS:141,uAUG_lost_DistanceToStop:24,uAUG_lost_Evidence:NA,uAUG_lost_KozakContext:GGAATGG,uAUG_lost_KozakStrength:Strong,uAUG_lost_type:uORF	uAUG_lost	ENST00000360538	.	.	.	OK	NA	p2@TOPORS	FALSE	TRUE	TRUE	0	Green	1	0	0	1
chr9:32552576A>G	A	G	9:32552576-32552576	ENST00000360538.7	ENSG00000197579	TOPORS	MODIFIER	5_prime_UTR_variant	11	-	-	-	-	-	HGNC:21653	YES	NM_005802.5	-	1	P2	-	-	-	-	-	-	-	-	-	-	-	-	-	-	-	-	-	-	-	-	-	-	-	-	19.91	2.08554	-	-	-	-	-	-	-	-	-	-	ENST00000360538	.	.	.	OK	NA	p2@TOPORS	FALSE	TRUE	TRUE	0	Green	1	0	0	1
chr9:32552576A>G	A	G	9:32552576-32552576	ENST00000379858.1	ENSG00000197579	TOPORS	MODIFIER	upstream_gene_variant	-	-	-	-	-	-	HGNC:21653	-	-	-	1	A1	-	-	-	-	-	-	-	-	-	-	-	-	-	-	-	-	-	-	-	-	-	-	-	-	19.91	2.08554	-	-	-	-	-	-	-	-	-	-	ENST00000360538	.	.	.	OK	NA	p2@TOPORS	FALSE	TRUE	TRUE	1	Green	1	0	0	1
chr9:78236108G>T	G	T	9:78236108-78236108	ENST00000643273.2	ENSG00000148019	CEP78	MODIFIER	5_prime_UTR_variant	34	-	-	-	-	rs540902972	HGNC:25740	YES	NM_001330691.3	-	-	A2	-	0.004948	0.01739	0	0.001374	0	0	0	0	4.41e-05	0.00382	0	-	-	-	-	-	-	-	-	-	-	-	-	13.33	1.16237	-	-	-	-	-	0	0	1	-	-	ENST00000643347,ENST00000643499,ENST00000643847,ENST00000645398,ENST00000647199,ENST00000424347	.	.	.	LC	NA	p1@CEP78	FALSE	TRUE	TRUE	1	Green	4	0	0	4
chr9:78236126G>A	G	A	9:78236126-78236126	ENST00000643273.2	ENSG00000148019	CEP78	MODIFIER	5_prime_UTR_variant	52	-	-	-	-	rs141460105	HGNC:25740	YES	NM_001330691.3	-	-	A2	-	0.001242	0.004052	0	0.001047	0	0	0	0.003185	5.88e-05	0	0	-	-	-	-	-	-	-	-	-	-	-	-	4.262	0.297664	-	-	-	-	-	0	0	1	uSTOP_gained_Evidence:NA,uSTOP_gained_KozakContext:ACTATGA,uSTOP_gained_KozakStrength:Moderate,uSTOP_gained_newSTOPDistanceToCDS:227,uSTOP_gained_ref_StartDistanceToCDS:248,uSTOP_gained_ref_type:uORF	uSTOP_gained	ENST00000643273	.	.	.	OK	NA	p1@CEP78	FALSE	TRUE	TRUE	1	Green	2	0	0	2
chr9:78236288C>A	C	A	9:78236288-78236288	ENST00000643273.2	ENSG00000148019	CEP78	MODIFIER	5_prime_UTR_variant	214	-	-	-	-	rs933920757	HGNC:25740	YES	NM_001330691.3	-	-	A2	-	-	-	-	-	-	-	-	-	-	-	-	-	-	-	0	49	-33	8	0	0	0	0	CEP78	8.961	0.755201	-	-	-	-	-	0	0	1	-	-	ENST00000643273	0	3.3	0	OK	NM_001349840.2_184-276	NA	TRUE	FALSE	TRUE	1	Green	1	0	0	1
chr9:78236288C>A	C	A	9:78236288-78236288	ENST00000643273.2	ENSG00000148019	CEP78	MODIFIER	5_prime_UTR_variant	214	-	-	-	-	rs933920757	HGNC:25740	YES	NM_001330691.3	-	-	A2	-	-	-	-	-	-	-	-	-	-	-	-	-	-	-	0	49	-33	8	0	0	0	0	CEP78	8.961	0.755201	-	-	-	-	-	0	0	1	-	-	ENST00000643273	0	3.3	0	OK	NM_001098802.3_184-276	NA	TRUE	FALSE	TRUE	1	Green	1	0	0	1
chr9:78236288C>A	C	A	9:78236288-78236288	ENST00000643273.2	ENSG00000148019	CEP78	MODIFIER	5_prime_UTR_variant	214	-	-	-	-	rs933920757	HGNC:25740	YES	NM_001330691.3	-	-	A2	-	-	-	-	-	-	-	-	-	-	-	-	-	-	-	0	49	-33	8	0	0	0	0	CEP78	8.961	0.755201	-	-	-	-	-	0	0	1	-	-	ENST00000643273	0	3.3	0	OK	NM_032171.3_184-276	NA	TRUE	FALSE	TRUE	1	Green	1	0	0	1
chr9:78236288C>A	C	A	9:78236288-78236288	ENST00000643273.2	ENSG00000148019	CEP78	MODIFIER	5_prime_UTR_variant	214	-	-	-	-	rs933920757	HGNC:25740	YES	NM_001330691.3	-	-	A2	-	-	-	-	-	-	-	-	-	-	-	-	-	-	-	0	49	-33	8	0	0	0	0	CEP78	8.961	0.755201	-	-	-	-	-	0	0	1	-	-	ENST00000643273	0	3.3	0	OK	NM_001330691.3_184-276	NA	TRUE	FALSE	TRUE	1	Green	1	0	0	1
chr9:78236288C>A	C	A	9:78236288-78236288	ENST00000643273.2	ENSG00000148019	CEP78	MODIFIER	5_prime_UTR_variant	214	-	-	-	-	rs933920757	HGNC:25740	YES	NM_001330691.3	-	-	A2	-	-	-	-	-	-	-	-	-	-	-	-	-	-	-	0	49	-33	8	0	0	0	0	CEP78	8.961	0.755201	-	-	-	-	-	0	0	1	-	-	ENST00000643273	0	3.3	0	OK	NM_001330694.2_184-276	NA	TRUE	FALSE	TRUE	1	Green	1	0	0	1
chr9:78236288C>A	C	A	9:78236288-78236288	ENST00000643273.2	ENSG00000148019	CEP78	MODIFIER	5_prime_UTR_variant	214	-	-	-	-	rs933920757	HGNC:25740	YES	NM_001330691.3	-	-	A2	-	-	-	-	-	-	-	-	-	-	-	-	-	-	-	0	49	-33	8	0	0	0	0	CEP78	8.961	0.755201	-	-	-	-	-	0	0	1	-	-	ENST00000643273	0	3.3	0	OK	NM_001330693.3_184-276	NA	TRUE	FALSE	TRUE	1	Green	1	0	0	1
chr9:78236288C>A	C	A	9:78236288-78236288	ENST00000643273.2	ENSG00000148019	CEP78	MODIFIER	5_prime_UTR_variant	214	-	-	-	-	rs933920757	HGNC:25740	YES	NM_001330691.3	-	-	A2	-	-	-	-	-	-	-	-	-	-	-	-	-	-	-	0	49	-33	8	0	0	0	0	CEP78	8.961	0.755201	-	-	-	-	-	0	0	1	-	-	ENST00000643273	0	3.3	0	OK	NM_001349839.2_184-276	NA	TRUE	FALSE	TRUE	1	Green	1	0	0	1
chr9:78236288C>A	C	A	9:78236288-78236288	ENST00000643273.2	ENSG00000148019	CEP78	MODIFIER	5_prime_UTR_variant	214	-	-	-	-	rs933920757	HGNC:25740	YES	NM_001330691.3	-	-	A2	-	-	-	-	-	-	-	-	-	-	-	-	-	-	-	0	49	-33	8	0	0	0	0	CEP78	8.961	0.755201	-	-	-	-	-	0	0	1	-	-	ENST00000643273	0	3.3	0	OK	NM_001349838.2_184-276	NA	TRUE	FALSE	TRUE	1	Green	1	0	0	1
chr9:78236325G>A	G	A	9:78236325-78236325	ENST00000643273.2	ENSG00000148019	CEP78	MODIFIER	5_prime_UTR_variant	251	-	-	-	-	rs774031337	HGNC:25740	YES	NM_001330691.3	-	-	A2	-	0.0003089	0.0001689	0	0	0	0	0	0	0.000588	0	0	-	-	-	12	44	43	-29	0	0	0	0	CEP78	12.04	1.03318	-	-	-	-	-	0	0	1	-	-	ENST00000643273	0	1	0	OK	NM_001349840.2_184-276	NA	TRUE	FALSE	TRUE	1	Green	3	0	0	3
chr9:78236325G>A	G	A	9:78236325-78236325	ENST00000643273.2	ENSG00000148019	CEP78	MODIFIER	5_prime_UTR_variant	251	-	-	-	-	rs774031337	HGNC:25740	YES	NM_001330691.3	-	-	A2	-	0.0003089	0.0001689	0	0	0	0	0	0	0.000588	0	0	-	-	-	12	44	43	-29	0	0	0	0	CEP78	12.04	1.03318	-	-	-	-	-	0	0	1	-	-	ENST00000643273	0	1	0	OK	NM_001349838.2_184-276	NA	TRUE	FALSE	TRUE	1	Green	3	0	0	3
chr9:78236325G>A	G	A	9:78236325-78236325	ENST00000643273.2	ENSG00000148019	CEP78	MODIFIER	5_prime_UTR_variant	251	-	-	-	-	rs774031337	HGNC:25740	YES	NM_001330691.3	-	-	A2	-	0.0003089	0.0001689	0	0	0	0	0	0	0.000588	0	0	-	-	-	12	44	43	-29	0	0	0	0	CEP78	12.04	1.03318	-	-	-	-	-	0	0	1	-	-	ENST00000643273	0	1	0	OK	NM_001330693.3_184-276	NA	TRUE	FALSE	TRUE	1	Green	3	0	0	3
chr9:78236325G>A	G	A	9:78236325-78236325	ENST00000643273.2	ENSG00000148019	CEP78	MODIFIER	5_prime_UTR_variant	251	-	-	-	-	rs774031337	HGNC:25740	YES	NM_001330691.3	-	-	A2	-	0.0003089	0.0001689	0	0	0	0	0	0	0.000588	0	0	-	-	-	12	44	43	-29	0	0	0	0	CEP78	12.04	1.03318	-	-	-	-	-	0	0	1	-	-	ENST00000643273	0	1	0	OK	NM_001330691.3_184-276	NA	TRUE	FALSE	TRUE	1	Green	3	0	0	3
chr9:78236325G>A	G	A	9:78236325-78236325	ENST00000643273.2	ENSG00000148019	CEP78	MODIFIER	5_prime_UTR_variant	251	-	-	-	-	rs774031337	HGNC:25740	YES	NM_001330691.3	-	-	A2	-	0.0003089	0.0001689	0	0	0	0	0	0	0.000588	0	0	-	-	-	12	44	43	-29	0	0	0	0	CEP78	12.04	1.03318	-	-	-	-	-	0	0	1	-	-	ENST00000643273	0	1	0	OK	NM_001098802.3_184-276	NA	TRUE	FALSE	TRUE	1	Green	3	0	0	3
chr9:78236325G>A	G	A	9:78236325-78236325	ENST00000643273.2	ENSG00000148019	CEP78	MODIFIER	5_prime_UTR_variant	251	-	-	-	-	rs774031337	HGNC:25740	YES	NM_001330691.3	-	-	A2	-	0.0003089	0.0001689	0	0	0	0	0	0	0.000588	0	0	-	-	-	12	44	43	-29	0	0	0	0	CEP78	12.04	1.03318	-	-	-	-	-	0	0	1	-	-	ENST00000643273	0	1	0	OK	NM_001349839.2_184-276	NA	TRUE	FALSE	TRUE	1	Green	3	0	0	3
chr9:78236325G>A	G	A	9:78236325-78236325	ENST00000643273.2	ENSG00000148019	CEP78	MODIFIER	5_prime_UTR_variant	251	-	-	-	-	rs774031337	HGNC:25740	YES	NM_001330691.3	-	-	A2	-	0.0003089	0.0001689	0	0	0	0	0	0	0.000588	0	0	-	-	-	12	44	43	-29	0	0	0	0	CEP78	12.04	1.03318	-	-	-	-	-	0	0	1	-	-	ENST00000643273	0	1	0	OK	NM_032171.3_184-276	NA	TRUE	FALSE	TRUE	1	Green	3	0	0	3
chr9:78236325G>A	G	A	9:78236325-78236325	ENST00000643273.2	ENSG00000148019	CEP78	MODIFIER	5_prime_UTR_variant	251	-	-	-	-	rs774031337	HGNC:25740	YES	NM_001330691.3	-	-	A2	-	0.0003089	0.0001689	0	0	0	0	0	0	0.000588	0	0	-	-	-	12	44	43	-29	0	0	0	0	CEP78	12.04	1.03318	-	-	-	-	-	0	0	1	-	-	ENST00000643273	0	1	0	OK	NM_001330694.2_184-276	NA	TRUE	FALSE	TRUE	1	Green	3	0	0	3
chr9:78236333C>G	C	G	9:78236333-78236333	ENST00000643273.2	ENSG00000148019	CEP78	MODIFIER	5_prime_UTR_variant	259	-	-	-	-	rs1289004383	HGNC:25740	YES	NM_001330691.3	-	-	A2	-	6.57e-06	0	0	0	0	0	0	0	1.47e-05	0	0	-	-	-	50	4	35	-13	0	0	0	0	CEP78	8.282	0.681254	-	-	-	-	-	0	0	1	-	-	ENST00000643273	0	1	0	OK	NM_001098802.3_184-276	NA	TRUE	FALSE	TRUE	1	Green	1	0	0	1
chr9:78236333C>G	C	G	9:78236333-78236333	ENST00000643273.2	ENSG00000148019	CEP78	MODIFIER	5_prime_UTR_variant	259	-	-	-	-	rs1289004383	HGNC:25740	YES	NM_001330691.3	-	-	A2	-	6.57e-06	0	0	0	0	0	0	0	1.47e-05	0	0	-	-	-	50	4	35	-13	0	0	0	0	CEP78	8.282	0.681254	-	-	-	-	-	0	0	1	-	-	ENST00000643273	0	1	0	OK	NM_001349840.2_184-276	NA	TRUE	FALSE	TRUE	1	Green	1	0	0	1
chr9:78236333C>G	C	G	9:78236333-78236333	ENST00000643273.2	ENSG00000148019	CEP78	MODIFIER	5_prime_UTR_variant	259	-	-	-	-	rs1289004383	HGNC:25740	YES	NM_001330691.3	-	-	A2	-	6.57e-06	0	0	0	0	0	0	0	1.47e-05	0	0	-	-	-	50	4	35	-13	0	0	0	0	CEP78	8.282	0.681254	-	-	-	-	-	0	0	1	-	-	ENST00000643273	0	1	0	OK	NM_001330693.3_184-276	NA	TRUE	FALSE	TRUE	1	Green	1	0	0	1
chr9:78236333C>G	C	G	9:78236333-78236333	ENST00000643273.2	ENSG00000148019	CEP78	MODIFIER	5_prime_UTR_variant	259	-	-	-	-	rs1289004383	HGNC:25740	YES	NM_001330691.3	-	-	A2	-	6.57e-06	0	0	0	0	0	0	0	1.47e-05	0	0	-	-	-	50	4	35	-13	0	0	0	0	CEP78	8.282	0.681254	-	-	-	-	-	0	0	1	-	-	ENST00000643273	0	1	0	OK	NM_032171.3_184-276	NA	TRUE	FALSE	TRUE	1	Green	1	0	0	1
chr9:78236333C>G	C	G	9:78236333-78236333	ENST00000643273.2	ENSG00000148019	CEP78	MODIFIER	5_prime_UTR_variant	259	-	-	-	-	rs1289004383	HGNC:25740	YES	NM_001330691.3	-	-	A2	-	6.57e-06	0	0	0	0	0	0	0	1.47e-05	0	0	-	-	-	50	4	35	-13	0	0	0	0	CEP78	8.282	0.681254	-	-	-	-	-	0	0	1	-	-	ENST00000643273	0	1	0	OK	NM_001330694.2_184-276	NA	TRUE	FALSE	TRUE	1	Green	1	0	0	1
chr9:78236333C>G	C	G	9:78236333-78236333	ENST00000643273.2	ENSG00000148019	CEP78	MODIFIER	5_prime_UTR_variant	259	-	-	-	-	rs1289004383	HGNC:25740	YES	NM_001330691.3	-	-	A2	-	6.57e-06	0	0	0	0	0	0	0	1.47e-05	0	0	-	-	-	50	4	35	-13	0	0	0	0	CEP78	8.282	0.681254	-	-	-	-	-	0	0	1	-	-	ENST00000643273	0	1	0	OK	NM_001330691.3_184-276	NA	TRUE	FALSE	TRUE	1	Green	1	0	0	1
chr9:78236333C>G	C	G	9:78236333-78236333	ENST00000643273.2	ENSG00000148019	CEP78	MODIFIER	5_prime_UTR_variant	259	-	-	-	-	rs1289004383	HGNC:25740	YES	NM_001330691.3	-	-	A2	-	6.57e-06	0	0	0	0	0	0	0	1.47e-05	0	0	-	-	-	50	4	35	-13	0	0	0	0	CEP78	8.282	0.681254	-	-	-	-	-	0	0	1	-	-	ENST00000643273	0	1	0	OK	NM_001349839.2_184-276	NA	TRUE	FALSE	TRUE	1	Green	1	0	0	1
chr9:78236333C>G	C	G	9:78236333-78236333	ENST00000643273.2	ENSG00000148019	CEP78	MODIFIER	5_prime_UTR_variant	259	-	-	-	-	rs1289004383	HGNC:25740	YES	NM_001330691.3	-	-	A2	-	6.57e-06	0	0	0	0	0	0	0	1.47e-05	0	0	-	-	-	50	4	35	-13	0	0	0	0	CEP78	8.282	0.681254	-	-	-	-	-	0	0	1	-	-	ENST00000643273	0	1	0	OK	NM_001349838.2_184-276	NA	TRUE	FALSE	TRUE	1	Green	1	0	0	1
chrX:101348736C>T	C	T	X:101348736-101348736	ENST00000372902.4	ENSG00000126953	TIMM8A	MODIFIER	5_prime_UTR_variant	7	-	-	-	-	rs186138015	HGNC:11817	YES	NM_004085.4	-	1	P1	-	0.009603	0.03288	0	0.003601	0.0003778	0	0	0	0.0001506	0.009934	0	likely_benign	-	-	-2	14	-30	-34	0	0	0	0	TIMM8A	12.9	1.11336	-	-	-	-	-	0	0	0	-	-	ENST00000372902	0.01	0.8	0	OK	NA	p1@TIMM8A	FALSE	TRUE	TRUE	1	Green	0	0	4	4
chrX:101348736CA>TT	CA	TT	X:101348736-101348737	ENST00000372902.4	ENSG00000126953	TIMM8A	MODIFIER	5_prime_UTR_variant	44719	-	-	-	-	-	HGNC:11817	YES	NM_004085.4	-	1	P1	-	-	-	-	-	-	-	-	-	-	-	-	-	-	-	-	-	-	-	-	-	-	-	-	-	-	-	-	-	-	-	0	0	0	-	-	NA	NA	NA	NA	LC	NA	p1@TIMM8A	FALSE	TRUE	TRUE	1	Green	5	0	0	5
chrX:101348737A>T	A	T	X:101348737-101348737	ENST00000372902.4	ENSG00000126953	TIMM8A	MODIFIER	5_prime_UTR_variant	6	-	-	-	-	rs191043798	HGNC:11817	YES	NM_004085.4	-	1	P1	-	0.009638	0.033	0	0.0036	0.0003784	0	0	0	0.0001508	0.00994	0	likely_benign	-	-	-32	13	-31	2	0	0	0.02	0	TIMM8A	16.13	1.56205	-	-	-	-	-	0	0	0	-	-	ENST00000372902	-0.03	-2.1	0	OK	NA	p1@TIMM8A	FALSE	TRUE	TRUE	1	Green	0	0	5	5
chrX:11111332A>C	A	C	X:11111332-11111332	ENST00000380762.5	ENSG00000004961	HCCS	MODIFIER	5_prime_UTR_variant	1	-	-	-	-	rs772661172	HGNC:4837	YES	NM_005333.5	-	1	P1	-	0.01557	0.05523	0	0.005454	0	0	0	0.004348	7.63e-05	0.01311	0.0003981	-	-	-	25	-2	-32	13	0	0	0.02	0	HCCS	6.99	0.547175	-	-	-	-	-	0	0	0	-	-	ENST00000380762	.	.	.	OK	NA	p1@HCCS	FALSE	TRUE	TRUE	1	Green	0	1	5	6
chrX:11111332ACA>CCG	ACA	CCG	X:11111332-11111334	ENST00000380762.5	ENSG00000004961	HCCS	MODIFIER	5_prime_UTR_variant	44564	-	-	-	-	-	HGNC:4837	YES	NM_005333.5	-	1	P1	-	-	-	-	-	-	-	-	-	-	-	-	-	-	-	-	-	-	-	-	-	-	-	-	-	-	-	-	-	-	-	0	0	0	-	-	NA	NA	NA	NA	LC	NA	p1@HCCS	FALSE	TRUE	TRUE	1	Green	3	0	0	3
chrX:11111334A>G	A	G	X:11111334-11111334	ENST00000380762.5	ENSG00000004961	HCCS	MODIFIER	5_prime_UTR_variant	3	-	-	-	-	rs191964160	HGNC:4837	YES	NM_005333.5	-	1	P1	-	0.01566	0.0557	0	0.005509	0	0	0	0.004348	7.64e-05	0.01319	0.0004034	-	-	-	-4	2	-34	11	0	0	0.01	0	HCCS	10.51	0.906927	-	-	-	-	-	0	0	0	-	-	ENST00000380762	.	.	.	OK	NA	p1@HCCS	FALSE	TRUE	TRUE	1	Green	0	1	4	5
chrX:11111340G>A	G	A	X:11111340-11111340	ENST00000380762.5	ENSG00000004961	HCCS	MODIFIER	5_prime_UTR_variant	9	-	-	-	-	rs545818895	HGNC:4837	YES	NM_005333.5	-	1	P1	-	5.75e-05	0	0	0	0	0	0	0	0	0	0.002567	-	-	-	5	17	-3	39	0	0	0.42	0	HCCS	17.34	1.74524	-	-	-	-	-	0	0	0	-	-	ENST00000380762	.	.	.	OK	NA	p1@HCCS	FALSE	TRUE	TRUE	1	Green	1	0	1	2
chrX:11111409T>C	T	C	X:11111409-11111409	ENST00000380762.5	ENSG00000004961	HCCS	MODIFIER	5_prime_UTR_variant	78	-	-	-	-	-	HGNC:4837	YES	NM_005333.5	-	1	P1	-	-	-	-	-	-	-	-	-	-	-	-	-	-	-	9	12	14	-3	0	0	0.06	0	HCCS	10.78	0.931226	-	-	-	-	-	0	0	0	-	-	ENST00000380762	.	.	.	OK	NM_001122608.3_73-171	NA	TRUE	FALSE	TRUE	1	Green	1	0	0	1
chrX:13734757G>C	G	C	X:13734757-13734757	ENST00000340096.11	ENSG00000046651	OFD1	MODIFIER	5_prime_UTR_variant	10	-	-	-	-	rs188480668	HGNC:2567	YES	NM_003611.3	-	1	P1	-	0.006235	0.02162	0	0.001491	0	0	0	0	0.0001314	0.005921	0	likely_benign	-	-	3	-10	2	-3	0	0	0	0	OFD1	6.141	0.46562	-	-	-	-	-	0	0	0	-	-	ENST00000340096	.	.	.	OK	NA	p1@OFD1	FALSE	TRUE	TRUE	0	Green	2	0	2	4
chrX:13734762G>C	G	C	X:13734762-13734762	ENST00000340096.11	ENSG00000046651	OFD1	MODIFIER	5_prime_UTR_variant	15	-	-	-	-	-	HGNC:2567	YES	NM_003611.3	-	1	P1	-	-	-	-	-	-	-	-	-	-	-	-	-	-	-	22	0	-2	0	0	0	0	0	OFD1	0.687	-0.139428	-	-	-	-	-	0	0	0	-	-	ENST00000340096	.	.	.	OK	NA	p1@OFD1	FALSE	TRUE	TRUE	0	Green	1	0	0	1
chrX:13734776G>A	G	A	X:13734776-13734776	ENST00000340096.11	ENSG00000046651	OFD1	MODIFIER	5_prime_UTR_variant	29	-	-	-	-	rs2285635	HGNC:2567	YES	NM_003611.3	-	1	P1	-	1.79e-05	0	0	0	0	0	0	0	3.77e-05	0	0	-	-	-	15	8	-22	15	0	0	0	0	OFD1	0.809	-0.105158	-	-	-	-	-	0	0	0	-	-	ENST00000340096	.	.	.	OK	NA	p3@OFD1	FALSE	TRUE	TRUE	0	Green	1	0	0	1
chrX:13734776G>C	G	C	X:13734776-13734776	ENST00000340096.11	ENSG00000046651	OFD1	MODIFIER	5_prime_UTR_variant	29	-	-	-	-	-	HGNC:2567	YES	NM_003611.3	-	1	P1	-	-	-	-	-	-	-	-	-	-	-	-	-	-	-	8	-16	-22	15	0	0	0.01	0	OFD1	0.775	-0.114201	-	-	-	-	-	0	0	0	-	-	ENST00000340096	.	.	.	OK	NA	p3@OFD1	FALSE	TRUE	TRUE	0	Green	0	0	1	1
chrX:13734825C>G	C	G	X:13734825-13734825	ENST00000340096.11	ENSG00000046651	OFD1	MODIFIER	5_prime_UTR_variant	78	-	-	-	-	-	HGNC:2567	YES	NM_003611.3	-	1	P1	-	-	-	-	-	-	-	-	-	-	-	-	-	-	-	0	28	0	8	0	0	0.01	0	OFD1	4.003	0.275527	-	-	-	-	-	0	0	0	-	-	ENST00000340096	.	.	.	OK	NA	p2@OFD1	FALSE	TRUE	TRUE	0	Green	0	0	1	1
chrX:13734839C>T	C	T	X:13734839-13734839	ENST00000340096.11	ENSG00000046651	OFD1	MODIFIER	5_prime_UTR_variant	92	-	-	-	-	rs1321807601	HGNC:2567	YES	NM_003611.3	-	1	P1	-	8.86e-06	0	0	0	0	0	0	0	1.88e-05	0	0	-	-	-	14	48	-6	38	0	0	0	0	OFD1	8.762	0.733602	-	-	-	-	-	0	0	0	-	-	ENST00000340096	.	.	.	OK	NA	p2@OFD1	FALSE	TRUE	TRUE	0	Green	1	0	0	1
chrX:13735001G>T	G	T	X:13735001-13735001	ENST00000340096.11	ENSG00000046651	OFD1	MODIFIER	5_prime_UTR_variant	254	-	-	-	-	rs1477884447	HGNC:2567	YES	NM_003611.3	-	1	P1	-	6.2e-05	0	0	0	0	0	0	0	0.0001313	0	0	-	-	-	-46	-26	-45	10	0	0	0	0	OFD1	6.679	0.516804	-	-	-	-	-	0	0	0	-	-	ENST00000340096	0.02	2.9	0	OK	NM_001330209.1_264-359	NA	TRUE	FALSE	TRUE	0	Green	0	0	1	1
chrX:13735001G>T	G	T	X:13735001-13735001	ENST00000340096.11	ENSG00000046651	OFD1	MODIFIER	5_prime_UTR_variant	254	-	-	-	-	rs1477884447	HGNC:2567	YES	NM_003611.3	-	1	P1	-	6.2e-05	0	0	0	0	0	0	0	0.0001313	0	0	-	-	-	-46	-26	-45	10	0	0	0	0	OFD1	6.679	0.516804	-	-	-	-	-	0	0	0	-	-	ENST00000340096	0.02	2.9	0	OK	NM_003611.3_229-324	NA	TRUE	FALSE	TRUE	0	Green	0	0	1	1
chrX:154144243G>A	G	A	X:154144243-154144243	ENST00000369951.9	ENSG00000102076	OPN1LW	MODIFIER	5_prime_UTR_variant	1	-	-	-	-	rs372736549	HGNC:9936	YES	NM_020061.6	-	1	P1	-	0.0003455	0.0003856	0	9.26e-05	0	0.004213	0.0001597	0	0.0001877	0	0	-	-	-	-7	50	-8	-5	0	0	0	0	OPN1LW	0.528	-0.193275	-	-	-	-	-	0	0	0	-	-	ENST00000369951	0.01	0.6	0	OK	NA	p1@OPN1LW	FALSE	TRUE	TRUE	1	Green	1	0	0	1
chrX:40097707G>A	G	A	X:40097707-40097707	ENST00000378444.9	ENSG00000183337	BCOR	MODIFIER	5_prime_UTR_variant	252	-	-	-	-	-	HGNC:20893	YES	NM_001123385.2	-	1	P2	-	-	-	-	-	-	-	-	-	-	-	-	-	-	-	10	-45	2	21	0	0	0	0	BCOR	19.94	2.09041	-	-	-	-	-	0	0	1	-	-	ENST00000378444	.	.	.	OK	NA	p4@BCOR	FALSE	TRUE	TRUE	0	Red	1	0	0	1
chrX:40097736G>T	G	T	X:40097736-40097736	ENST00000378444.9	ENSG00000183337	BCOR	MODIFIER	5_prime_UTR_variant	223	-	-	-	-	-	HGNC:20893	YES	NM_001123385.2	-	1	P2	-	-	-	-	-	-	-	-	-	-	-	-	-	-	-	23	-19	2	0	0	0	0	0	BCOR	16.95	1.68842	-	-	-	-	-	0	0	1	-	-	ENST00000378444	.	.	.	OK	NA	p4@BCOR	FALSE	TRUE	TRUE	0	Red	0	0	1	1
chrX:78104281C>T	C	T	X:78104281-78104281	ENST00000644362.1	ENSG00000102144	PGK1	MODIFIER	intron_variant	-	-	-	-	-	rs192936390,COSV64831668	HGNC:8896	-	-	-	-	-	-	0.0006745	0	0	0.0002787	0	0.01823	0	0	0.0001501	0	0	-	-	-	47	-16	47	48	0	0	0	0	PGK1	2.36	0.128712	-	-	-	-	-	0	0	0	-	-	ENST00000373316	0	1.8	0	OK	NA	p3@PGK1	FALSE	TRUE	TRUE	1	Amber	2	0	1	3
chrX:78104281C>T	C	T	X:78104281-78104281	ENST00000373316.5	ENSG00000102144	PGK1	MODIFIER	5_prime_UTR_variant	34	-	-	-	-	rs192936390,COSV64831668	HGNC:8896	YES	NM_000291.4	-	1	P1	-	0.0006745	0	0	0.0002787	0	0.01823	0	0	0.0001501	0	0	-	-	-	47	-16	47	48	0	0	0	0	PGK1	2.36	0.128712	-	-	-	-	-	0	0	0	-	-	ENST00000373316	0	1.8	0	OK	NA	p3@PGK1	FALSE	TRUE	TRUE	0	Amber	2	0	1	3
chrX:78104281C>T	C	T	X:78104281-78104281	ENST00000644362.1	ENSG00000102144	PGK1	MODIFIER	intron_variant	-	-	-	-	-	rs192936390,COSV64831668	HGNC:8896	-	-	-	-	-	-	0.0006745	0	0	0.0002787	0	0.01823	0	0	0.0001501	0	0	-	-	-	47	-16	47	48	0	0	0	0	PGK1	2.36	0.128712	-	-	-	-	-	-	-	-	-	-	ENST00000373316	0	1.8	0	OK	NA	p3@PGK1	FALSE	TRUE	TRUE	1	Amber	2	0	1	3
chrX:78104281C>T	C	T	X:78104281-78104281	ENST00000373316.5	ENSG00000102144	PGK1	MODIFIER	5_prime_UTR_variant	34	-	-	-	-	rs192936390,COSV64831668	HGNC:8896	YES	NM_000291.4	-	1	P1	-	0.0006745	0	0	0.0002787	0	0.01823	0	0	0.0001501	0	0	-	-	-	47	-16	47	48	0	0	0	0	PGK1	2.36	0.128712	-	-	-	-	-	-	-	-	-	-	ENST00000373316	0	1.8	0	OK	NA	p3@PGK1	FALSE	TRUE	TRUE	0	Amber	2	0	1	3

### Sheet: CMGG_Overlap_with_TSS_or_IRES
Variant	REF	ALT	Location	Feature	Gene	SYMBOL	IMPACT	Consequence	cDNA_position	CDS_position	Protein_position	Amino_acids	Codons	Existing_variation	HGNC_ID	CANONICAL	MANE_SELECT	MANE_PLUS_CLINICAL	TSL	APPRIS	REFSEQ_MATCH	gnomADg_AF	gnomADg_AFR_AF	gnomADg_AMI_AF	gnomADg_AMR_AF	gnomADg_ASJ_AF	gnomADg_EAS_AF	gnomADg_FIN_AF	gnomADg_MID_AF	gnomADg_NFE_AF	gnomADg_OTH_AF	gnomADg_SAS_AF	CLIN_SIG	ada_score	rf_score	SpliceAI_pred_DP_AG	SpliceAI_pred_DP_AL	SpliceAI_pred_DP_DG	SpliceAI_pred_DP_DL	SpliceAI_pred_DS_AG	SpliceAI_pred_DS_AL	SpliceAI_pred_DS_DG	SpliceAI_pred_DS_DL	SpliceAI_pred_SYMBOL	CADD_PHRED	CADD_RAW	MaxEntScan_alt	MaxEntScan_diff	MaxEntScan_ref	EVE_CLASS	EVE_SCORE	existing_InFrame_oORFs	existing_OutOfFrame_oORFs	existing_uORFs	five_prime_UTR_variant_annotation	five_prime_UTR_variant_consequence	Transcript_pred	TE_log2fold	Delta_dsRNA	Delta_G4	Conf	IRES	Retina_CAGEseq_peak	IRES_TRUE	TSS_TRUE	IRES_or_TSS_TRUE	retina_transcript	Gene_flag
chr16:1351963G>C	G	C	16:1351963_1351963	ENST00000204679.9	ENSG00000090581	GNPTG	MODIFIER	5_prime_UTR_variant	33	-	-	-	-	-	HGNC:23026	YES	NM_032520.5	-	1	P1	-	-	-	-	-	-	-	-	-	-	-	-	-	-	-	3	49	2	17	0	0	0	0	GNPTG	16.3	1.58861	-	-	-	-	-	0	0	0	-	-	ENST00000204679	-0.06	4.5	0	OK	NA	p1@GNPTG	FALSE	TRUE	TRUE	0	Green
chr19:1491241G>C	G	C	19:1491241_1491241	ENST00000233596.8	ENSG00000115255	REEP6	MODIFIER	5_prime_UTR_variant	61	-	-	-	-	rs1204599979	HGNC:30078	YES	NM_138393.4	-	1	P1	-	-	-	-	-	-	-	-	-	-	-	-	-	-	-	3	-3	-45	42	0	0	0	0	REEP6	0.509	-0.200539	-	-	-	-	-	0	0	0	-	-	ENST00000233596	0	-2.8	0	OK	NM_001329556.3_14-89	NA	TRUE	FALSE	TRUE	1	Green
chr19:1491241G>C	G	C	19:1491241_1491241	ENST00000233596.8	ENSG00000115255	REEP6	MODIFIER	5_prime_UTR_variant	61	-	-	-	-	rs1204599979	HGNC:30078	YES	NM_138393.4	-	1	P1	-	-	-	-	-	-	-	-	-	-	-	-	-	-	-	3	-3	-45	42	0	0	0	0	REEP6	0.509	-0.200539	-	-	-	-	-	0	0	0	-	-	ENST00000233596	0	-2.8	0	OK	NM_138393.4_14-89	NA	TRUE	FALSE	TRUE	1	Green
chr1:26432893T>G	T	G	1:26432893_26432893	ENST00000236342.12	ENSG00000117682	DHDDS	LOW	splice_region_variant,5_prime_UTR_variant	59	-	-	-	-	rs375098683	HGNC:20603	YES	NM_205861.3	-	1	P4	-	0.0004204	0.0002171	0	0.0002619	0	0	0.0002824	0	0.0007054	0	0	uncertain_significance	-	-	-2	3	-3	-36	0	0	0	0	DHDDS	9.691	0.829657	5.437	-0.155	5.282	-	-	0	0	1	uSTOP_gained_Evidence:NA,uSTOP_gained_KozakContext:-,uSTOP_gained_KozakStrength:,uSTOP_gained_newSTOPDistanceToCDS:54,uSTOP_gained_ref_StartDistanceToCDS:111,uSTOP_gained_ref_type:uORF&uAUG_gained_CapDistanceToStart:56,uAUG_gained_DistanceToCDS:55,uAUG_gained_DistanceToStop:39,uAUG_gained_KozakContext:CAGATGA,uAUG_gained_KozakStrength:Weak,uAUG_gained_type:uORF	uSTOP_gained&uAUG_gained	ENST00000236342	-	-	0	OK	NM_024887.3_45-150	NA	TRUE	FALSE	TRUE	1	Green
chr1:26432893T>G	T	G	1:26432893_26432893	ENST00000236342.12	ENSG00000117682	DHDDS	LOW	splice_region_variant,5_prime_UTR_variant	59	-	-	-	-	rs375098683	HGNC:20603	YES	NM_205861.3	-	1	P4	-	0.0004204	0.0002171	0	0.0002619	0	0	0.0002824	0	0.0007054	0	0	uncertain_significance	-	-	-2	3	-3	-36	0	0	0	0	DHDDS	9.691	0.829657	5.437	-0.155	5.282	-	-	0	0	1	uSTOP_gained_Evidence:NA,uSTOP_gained_KozakContext:-,uSTOP_gained_KozakStrength:,uSTOP_gained_newSTOPDistanceToCDS:54,uSTOP_gained_ref_StartDistanceToCDS:111,uSTOP_gained_ref_type:uORF&uAUG_gained_CapDistanceToStart:56,uAUG_gained_DistanceToCDS:55,uAUG_gained_DistanceToStop:39,uAUG_gained_KozakContext:CAGATGA,uAUG_gained_KozakStrength:Weak,uAUG_gained_type:uORF	uSTOP_gained&uAUG_gained	ENST00000236342	-	-	0	OK	NM_205861.3_6-111	NA	TRUE	FALSE	TRUE	1	Green
chr1:26432893T>G	T	G	1:26432893_26432893	ENST00000236342.12	ENSG00000117682	DHDDS	LOW	splice_region_variant,5_prime_UTR_variant	59	-	-	-	-	rs375098683	HGNC:20603	YES	NM_205861.3	-	1	P4	-	0.0004204	0.0002171	0	0.0002619	0	0	0.0002824	0	0.0007054	0	0	uncertain_significance	-	-	-2	3	-3	-36	0	0	0	0	DHDDS	9.691	0.829657	5.437	-0.155	5.282	-	-	0	0	1	uSTOP_gained_Evidence:NA,uSTOP_gained_KozakContext:-,uSTOP_gained_KozakStrength:,uSTOP_gained_newSTOPDistanceToCDS:54,uSTOP_gained_ref_StartDistanceToCDS:111,uSTOP_gained_ref_type:uORF&uAUG_gained_CapDistanceToStart:56,uAUG_gained_DistanceToCDS:55,uAUG_gained_DistanceToStop:39,uAUG_gained_KozakContext:CAGATGA,uAUG_gained_KozakStrength:Weak,uAUG_gained_type:uORF	uSTOP_gained&uAUG_gained	ENST00000236342	-	-	0	OK	NM_001243564.1_45-150	NA	TRUE	FALSE	TRUE	1	Green
chr1:26432893T>G	T	G	1:26432893_26432893	ENST00000236342.12	ENSG00000117682	DHDDS	LOW	splice_region_variant,5_prime_UTR_variant	59	-	-	-	-	rs375098683	HGNC:20603	YES	NM_205861.3	-	1	P4	-	0.0004204	0.0002171	0	0.0002619	0	0	0.0002824	0	0.0007054	0	0	uncertain_significance	-	-	-2	3	-3	-36	0	0	0	0	DHDDS	9.691	0.829657	5.437	-0.155	5.282	-	-	0	0	1	uSTOP_gained_Evidence:NA,uSTOP_gained_KozakContext:-,uSTOP_gained_KozakStrength:,uSTOP_gained_newSTOPDistanceToCDS:54,uSTOP_gained_ref_StartDistanceToCDS:111,uSTOP_gained_ref_type:uORF&uAUG_gained_CapDistanceToStart:56,uAUG_gained_DistanceToCDS:55,uAUG_gained_DistanceToStop:39,uAUG_gained_KozakContext:CAGATGA,uAUG_gained_KozakStrength:Weak,uAUG_gained_type:uORF	uSTOP_gained&uAUG_gained	ENST00000236342	-	-	0	OK	NM_001243565.1_45-150	NA	TRUE	FALSE	TRUE	1	Green
chr1:26432935G>A	G	A	1:26432935_26432935	ENST00000236342.12	ENSG00000117682	DHDDS	MODIFIER	5_prime_UTR_variant	101	-	-	-	-	-	HGNC:20603	YES	NM_205861.3	-	1	P4	-	-	-	-	-	-	-	-	-	-	-	-	-	-	-	2	-44	-44	-45	0	0.01	0	0	DHDDS	13.61	1.19729	-	-	-	-	-	0	0	1	-	-	ENST00000236342	0	0	0	OK	NM_001243564.1_45-150	NA	TRUE	FALSE	TRUE	1	Green
chr1:26432935G>A	G	A	1:26432935_26432935	ENST00000236342.12	ENSG00000117682	DHDDS	MODIFIER	5_prime_UTR_variant	101	-	-	-	-	-	HGNC:20603	YES	NM_205861.3	-	1	P4	-	-	-	-	-	-	-	-	-	-	-	-	-	-	-	2	-44	-44	-45	0	0.01	0	0	DHDDS	13.61	1.19729	-	-	-	-	-	0	0	1	-	-	ENST00000236342	0	0	0	OK	NM_001243565.1_45-150	NA	TRUE	FALSE	TRUE	1	Green
chr1:26432935G>A	G	A	1:26432935_26432935	ENST00000236342.12	ENSG00000117682	DHDDS	MODIFIER	5_prime_UTR_variant	101	-	-	-	-	-	HGNC:20603	YES	NM_205861.3	-	1	P4	-	-	-	-	-	-	-	-	-	-	-	-	-	-	-	2	-44	-44	-45	0	0.01	0	0	DHDDS	13.61	1.19729	-	-	-	-	-	0	0	1	-	-	ENST00000236342	0	0	0	OK	NM_205861.3_6-111	NA	TRUE	FALSE	TRUE	1	Green
chr1:26432935G>A	G	A	1:26432935_26432935	ENST00000236342.12	ENSG00000117682	DHDDS	MODIFIER	5_prime_UTR_variant	101	-	-	-	-	-	HGNC:20603	YES	NM_205861.3	-	1	P4	-	-	-	-	-	-	-	-	-	-	-	-	-	-	-	2	-44	-44	-45	0	0.01	0	0	DHDDS	13.61	1.19729	-	-	-	-	-	0	0	1	-	-	ENST00000236342	0	0	0	OK	NM_024887.3_45-150	NA	TRUE	FALSE	TRUE	1	Green
chr11:1763876T>G	T	G	11:1763876_1763876	ENST00000236671.7	ENSG00000117984	CTSD	MODIFIER	5_prime_UTR_variant	52	-	-	-	-	-	HGNC:2529	YES	NM_001909.5	-	1	P2	-	-	-	-	-	-	-	-	-	-	-	-	-	-	-	-31	-23	31	-23	0	0	0	0	CTSD	9.316	0.792426	-	-	-	-	-	-	-	-	-	-	ENST00000236671	-0.04	-2.7	0	OK	NA	p2@CTSD	FALSE	TRUE	TRUE	0	Green
chr11:1763909C>T	C	T	11:1763909_1763909	ENST00000236671.7	ENSG00000117984	CTSD	MODIFIER	5_prime_UTR_variant	19	-	-	-	-	rs777691370	HGNC:2529	YES	NM_001909.5	-	1	P2	-	-	-	-	-	-	-	-	-	-	-	-	-	-	-	-8	-1	-2	36	0	0	0	0	CTSD	16.61	1.63744	-	-	-	-	-	-	-	-	-	-	ENST00000236671	0.01	1.3	0	OK	NA	p1@CTSD	FALSE	TRUE	TRUE	0	Green
chr11:1763876T>G	T	G	11:1763876_1763876	ENST00000236671.7	ENSG00000117984	CTSD	MODIFIER	5_prime_UTR_variant	52	-	-	-	-	-	HGNC:2529	YES	NM_001909.5	-	1	P2	-	-	-	-	-	-	-	-	-	-	-	-	-	-	-	-31	-23	31	-23	0	0	0	0	CTSD	9.316	0.792426	-	-	-	-	-	0	0	0	-	-	ENST00000236671	-0.04	-2.7	0	OK	NA	p2@CTSD	FALSE	TRUE	TRUE	0	Green
chr11:1763909C>T	C	T	11:1763909_1763909	ENST00000236671.7	ENSG00000117984	CTSD	MODIFIER	5_prime_UTR_variant	19	-	-	-	-	rs777691370	HGNC:2529	YES	NM_001909.5	-	1	P2	-	-	-	-	-	-	-	-	-	-	-	-	-	-	-	-8	-1	-2	36	0	0	0	0	CTSD	16.61	1.63744	-	-	-	-	-	0	0	0	-	-	ENST00000236671	0.01	1.3	0	OK	NA	p1@CTSD	FALSE	TRUE	TRUE	0	Green
chr14:53953355G>A	G	A	14:53953355_53953355	ENST00000245451.9	ENSG00000125378	BMP4	MODIFIER	5_prime_UTR_variant	322	-	-	-	-	rs184160019	HGNC:1071	YES	NM_001202.6	-	1	P1	-	0.003778	0.01327	0	0.001243	0	0	0	0	0	0.002392	0.0002069	-	-	-	45	3	-18	45	0	0	0	0	BMP4	17.22	1.72776	-	-	-	-	-	0	2	0	-	-	ENST00000245451	0	0.9	0	OK	NM_130850.5_173-265	NA	TRUE	FALSE	TRUE	0	Red
chr14:53953355G>A	G	A	14:53953355_53953355	ENST00000245451.9	ENSG00000125378	BMP4	MODIFIER	5_prime_UTR_variant	322	-	-	-	-	rs184160019	HGNC:1071	YES	NM_001202.6	-	1	P1	-	0.003778	0.01327	0	0.001243	0	0	0	0	0	0.002392	0.0002069	-	-	-	45	3	-18	45	0	0	0	0	BMP4	17.22	1.72776	-	-	-	-	-	0	2	0	-	-	ENST00000245451	0	0.9	0	OK	NM_001347914.1_115-207	NA	TRUE	FALSE	TRUE	0	Red
chr14:53953355G>A	G	A	14:53953355_53953355	ENST00000245451.9	ENSG00000125378	BMP4	MODIFIER	5_prime_UTR_variant	322	-	-	-	-	rs184160019	HGNC:1071	YES	NM_001202.6	-	1	P1	-	0.003778	0.01327	0	0.001243	0	0	0	0	0	0.002392	0.0002069	-	-	-	45	3	-18	45	0	0	0	0	BMP4	17.22	1.72776	-	-	-	-	-	0	2	3	-	-	ENST00000245451	0	0.9	0	OK	NM_001347916.1_465-557	NA	TRUE	FALSE	TRUE	0	Red
chr14:53953355G>A	G	A	14:53953355_53953355	ENST00000245451.9	ENSG00000125378	BMP4	MODIFIER	5_prime_UTR_variant	322	-	-	-	-	rs184160019	HGNC:1071	YES	NM_001202.6	-	1	P1	-	0.003778	0.01327	0	0.001243	0	0	0	0	0	0.002392	0.0002069	-	-	-	45	3	-18	45	0	0	0	0	BMP4	17.22	1.72776	-	-	-	-	-	0	2	3	-	-	ENST00000245451	0	0.9	0	OK	NM_130850.5_173-265	NA	TRUE	FALSE	TRUE	0	Red
chr14:53953355G>A	G	A	14:53953355_53953355	ENST00000245451.9	ENSG00000125378	BMP4	MODIFIER	5_prime_UTR_variant	322	-	-	-	-	rs184160019	HGNC:1071	YES	NM_001202.6	-	1	P1	-	0.003778	0.01327	0	0.001243	0	0	0	0	0	0.002392	0.0002069	-	-	-	45	3	-18	45	0	0	0	0	BMP4	17.22	1.72776	-	-	-	-	-	0	2	3	-	-	ENST00000245451	0	0.9	0	OK	NM_001347914.1_115-207	NA	TRUE	FALSE	TRUE	0	Red
chr14:53953355G>A	G	A	14:53953355_53953355	ENST00000245451.9	ENSG00000125378	BMP4	MODIFIER	5_prime_UTR_variant	322	-	-	-	-	rs184160019	HGNC:1071	YES	NM_001202.6	-	1	P1	-	0.003778	0.01327	0	0.001243	0	0	0	0	0	0.002392	0.0002069	-	-	-	45	3	-18	45	0	0	0	0	BMP4	17.22	1.72776	-	-	-	-	-	0	2	3	-	-	ENST00000245451	0	0.9	0	OK	NM_130851.3_120-212	NA	TRUE	FALSE	TRUE	0	Red
chr14:53953355G>A	G	A	14:53953355_53953355	ENST00000245451.9	ENSG00000125378	BMP4	MODIFIER	5_prime_UTR_variant	322	-	-	-	-	rs184160019	HGNC:1071	YES	NM_001202.6	-	1	P1	-	0.003778	0.01327	0	0.001243	0	0	0	0	0	0.002392	0.0002069	-	-	-	45	3	-18	45	0	0	0	0	BMP4	17.22	1.72776	-	-	-	-	-	0	2	0	-	-	ENST00000245451	0	0.9	0	OK	NM_001202.6_316-408	NA	TRUE	FALSE	TRUE	0	Red
chr14:53953355G>A	G	A	14:53953355_53953355	ENST00000245451.9	ENSG00000125378	BMP4	MODIFIER	5_prime_UTR_variant	322	-	-	-	-	rs184160019	HGNC:1071	YES	NM_001202.6	-	1	P1	-	0.003778	0.01327	0	0.001243	0	0	0	0	0	0.002392	0.0002069	-	-	-	45	3	-18	45	0	0	0	0	BMP4	17.22	1.72776	-	-	-	-	-	0	2	3	-	-	ENST00000245451	0	0.9	0	OK	NM_001202.6_316-408	NA	TRUE	FALSE	TRUE	0	Red
chr14:53953355G>A	G	A	14:53953355_53953355	ENST00000245451.9	ENSG00000125378	BMP4	MODIFIER	5_prime_UTR_variant	322	-	-	-	-	rs184160019	HGNC:1071	YES	NM_001202.6	-	1	P1	-	0.003778	0.01327	0	0.001243	0	0	0	0	0	0.002392	0.0002069	-	-	-	45	3	-18	45	0	0	0	0	BMP4	17.22	1.72776	-	-	-	-	-	0	2	0	-	-	ENST00000245451	0	0.9	0	OK	NM_130851.3_120-212	NA	TRUE	FALSE	TRUE	0	Red
chr14:53953355G>A	G	A	14:53953355_53953355	ENST00000245451.9	ENSG00000125378	BMP4	MODIFIER	5_prime_UTR_variant	322	-	-	-	-	rs184160019	HGNC:1071	YES	NM_001202.6	-	1	P1	-	0.003778	0.01327	0	0.001243	0	0	0	0	0	0.002392	0.0002069	-	-	-	45	3	-18	45	0	0	0	0	BMP4	17.22	1.72776	-	-	-	-	-	0	2	0	-	-	ENST00000245451	0	0.9	0	OK	NM_001347916.1_465-557	NA	TRUE	FALSE	TRUE	0	Red
chr14:53956743C>T	C	T	14:53956743_53956743	ENST00000245451.9	ENSG00000125378	BMP4	MODIFIER	5_prime_UTR_variant	83	-	-	-	-	-	HGNC:1071	YES	NM_001202.6	-	1	P1	-	-	-	-	-	-	-	-	-	-	-	-	-	-	-	-3	-8	12	16	0	0	0	0	BMP4	8.638	0.719956	-	-	-	-	-	0	2	3	-	-	ENST00000245451	.	.	.	OK	NA	p4@BMP4	FALSE	TRUE	TRUE	0	Red
chr14:53956743C>T	C	T	14:53956743_53956743	ENST00000245451.9	ENSG00000125378	BMP4	MODIFIER	5_prime_UTR_variant	83	-	-	-	-	-	HGNC:1071	YES	NM_001202.6	-	1	P1	-	-	-	-	-	-	-	-	-	-	-	-	-	-	-	-3	-8	12	16	0	0	0	0	BMP4	8.638	0.719956	-	-	-	-	-	-	-	-	-	-	ENST00000245451	.	.	.	OK	NA	p4@BMP4	FALSE	TRUE	TRUE	0	Red
chr19:6720592T>C	T	C	19:6720592_6720592	ENST00000245907.11	ENSG00000125730	C3	MODIFIER	5_prime_UTR_variant	59	-	-	-	-	-	HGNC:1318	YES	NM_000064.4	-	1	P1	-	-	-	-	-	-	-	-	-	-	-	-	-	-	-	-1	1	-18	-2	0	0	0.01	0	C3	16.78	1.66241	-	-	-	-	-	0	0	0	-	-	ENST00000245907	-0.03	-2.6	0	OK	NM_000064.4_1-61	NA	TRUE	FALSE	TRUE	0	Red
chr7:92528454T>C	T	C	7:92528454_92528454	ENST00000248633.9	ENSG00000127980	PEX1	MODIFIER	5_prime_UTR_variant	67	-	-	-	-	rs368326503	HGNC:8850	YES	NM_000466.3	-	1	P1	-	0.000309	0.0002173	0	0	0	0	0	0	0.0005587	0	0	uncertain_significance	-	-	13	-30	-43	13	0	0	0	0	PEX1	3.782	0.256632	-	-	-	-	-	0	0	0	-	-	ENST00000248633	-0.02	0	0	OK	NM_001282677.2_1-85	p1@PEX1	TRUE	TRUE	TRUE	0	Green
chr7:92528454T>C	T	C	7:92528454_92528454	ENST00000248633.9	ENSG00000127980	PEX1	MODIFIER	5_prime_UTR_variant	67	-	-	-	-	rs368326503	HGNC:8850	YES	NM_000466.3	-	1	P1	-	0.000309	0.0002173	0	0	0	0	0	0	0.0005587	0	0	uncertain_significance	-	-	13	-30	-43	13	0	0	0	0	PEX1	3.782	0.256632	-	-	-	-	-	0	0	0	-	-	ENST00000248633	-0.02	0	0	OK	NM_000466.3_1-85	p1@PEX1	TRUE	TRUE	TRUE	0	Green
chr5:149944714C>A	C	A	5:149944714_149944714	ENST00000255266.10	ENSG00000132915	PDE6A	MODIFIER	5_prime_UTR_variant	80	-	-	-	-	-	HGNC:8785	YES	NM_000440.3	-	1	P1	-	-	-	-	-	-	-	-	-	-	-	-	-	-	-	-18	28	7	-49	0	0	0	0	PDE6A	3.092	0.197201	-	-	-	-	-	0	0	1	-	-	ENST00000255266	0.01	0	0	OK	NM_000440.3_26-120	NA	TRUE	FALSE	TRUE	1	Green
chr5:149944715G>A	G	A	5:149944715_149944715	ENST00000255266.10	ENSG00000132915	PDE6A	MODIFIER	5_prime_UTR_variant	79	-	-	-	-	rs113137904	HGNC:8785	YES	NM_000440.3	-	1	P1	-	0.006145	0.001448	0.001096	0.00864	0.02477	0	0.001696	0.01582	0.008572	0.009091	0.006413	benign,likely_benign	-	-	-19	27	6	-50	0	0	0	0	PDE6A	0.294	-0.312371	-	-	-	-	-	0	0	1	-	-	ENST00000255266	0.01	-0.8	0	OK	NM_000440.3_26-120	NA	TRUE	FALSE	TRUE	1	Green
chr16:75556249G>C	G	C	16:75556249_75556249	ENST00000258173.11	ENSG00000205084	TMEM231	MODIFIER	5_prime_UTR_variant	4	-	-	-	-	rs114889548	HGNC:37234	YES	NM_001077418.3	-	1	P1	-	0.001622	0.005787	0	0.0003271	0	0	0	0	0	0.000956	0	uncertain_significance,likely_benign	-	-	31	-22	1	-3	0	0	0	0	TMEM231	14.43	1.30647	-	-	-	-	-	0	0	0	-	-	ENST00000258173	-0.01	0	0	OK	NA	p1@TMEM231	FALSE	TRUE	TRUE	0	Amber
chr2:218782152A>C	A	C	2:218782152_218782152	ENST00000258415.9	ENSG00000135929	CYP27A1	MODIFIER	5_prime_UTR_variant	6	-	-	-	-	-	HGNC:2605	YES	NM_000784.4	-	1	P1	-	-	-	-	-	-	-	-	-	-	-	-	-	-	-	8	7	-21	7	0	0	0	0	CYP27A1	8.841	0.742175	-	-	-	-	-	0	0	0	-	-	ENST00000258415	-0.05	-3.5	0	OK	NA	p1@CYP27A1	FALSE	TRUE	TRUE	1	Red
chr2:27489656C>T	C	T	2:27489656_27489656	ENST00000260570.8	ENSG00000138002	IFT172	MODIFIER	5_prime_UTR_variant	88	-	-	-	-	-	HGNC:30391	YES	NM_015662.3	-	1	P1	-	-	-	-	-	-	-	-	-	-	-	-	-	-	-	-15	23	7	5	0	0	0.02	0	IFT172	16.57	1.63125	-	-	-	-	-	0	0	0	-	-	ENST00000260570	0	0	0	OK	NM_015662.3_3-90	NA	TRUE	FALSE	TRUE	0	Amber
chr2:27489670T>G	T	G	2:27489670_27489670	ENST00000260570.8	ENSG00000138002	IFT172	MODIFIER	5_prime_UTR_variant	74	-	-	-	-	rs555928652	HGNC:30391	YES	NM_015662.3	-	1	P1	-	6.57e-06	0	0	0	0	0.0001928	0	0	0	0	0	-	-	-	9	-29	-8	37	0	0	0	0	IFT172	13.28	1.15578	-	-	-	-	-	0	0	0	-	-	ENST00000260570	0.01	-2	0	OK	NM_015662.3_3-90	p2@IFT172	TRUE	TRUE	TRUE	0	Amber
chr2:27489671C>G	C	G	2:27489671_27489671	ENST00000260570.8	ENSG00000138002	IFT172	MODIFIER	5_prime_UTR_variant	73	-	-	-	-	-	HGNC:30391	YES	NM_015662.3	-	1	P1	-	-	-	-	-	-	-	-	-	-	-	-	-	-	-	-5	8	36	-8	0	0	0	0	IFT172	13.56	1.19078	-	-	-	-	-	0	0	0	-	-	ENST00000260570	0.01	-0.3	0	OK	NM_015662.3_3-90	p2@IFT172	TRUE	TRUE	TRUE	0	Amber
chr1:68449950T>C	T	C	1:68449950_68449950	ENST00000262340.6	ENSG00000116745	RPE65	MODIFIER	5_prime_UTR_variant	5	-	-	-	-	rs373407314	HGNC:10294	YES	NM_000329.3	-	1	P1	-	1.97e-05	0	0	0	0	0	0	0	4.41e-05	0	0	-	-	-	-42	-9	-46	-9	0	0	0	0	RPE65	11.37	0.979944	-	-	-	-	-	0	0	0	-	-	ENST00000262340	0	0	0	OK	NA	p1@RPE65	FALSE	TRUE	TRUE	1	Green
chr17:6556451C>A	C	A	17:6556451_6556451	ENST00000262483.13	ENSG00000091622	PITPNM3	MODIFIER	5_prime_UTR_variant	105	-	-	-	-	-	HGNC:21043	YES	NM_031220.4	-	1	P2	-	-	-	-	-	-	-	-	-	-	-	-	-	-	-	-7	-1	42	47	0	0	0	0	PITPNM3	9.614	0.822099	-	-	-	-	-	0	0	0	-	-	ENST00000262483	0.01	0.7	0	OK	NM_031220.4_55-149	NA	TRUE	FALSE	TRUE	1	Red
chr17:6556451C>A	C	A	17:6556451_6556451	ENST00000262483.13	ENSG00000091622	PITPNM3	MODIFIER	5_prime_UTR_variant	105	-	-	-	-	-	HGNC:21043	YES	NM_031220.4	-	1	P2	-	-	-	-	-	-	-	-	-	-	-	-	-	-	-	-7	-1	42	47	0	0	0	0	PITPNM3	9.614	0.822099	-	-	-	-	-	0	0	0	-	-	ENST00000262483	0.01	0.7	0	OK	NM_001165966.2_55-149	NA	TRUE	FALSE	TRUE	1	Red
chr10:13300062C>G	C	G	10:13300062_13300062	ENST00000263038.9	ENSG00000107537	PHYH	MODIFIER	5_prime_UTR_variant	3	-	-	-	-	rs546291238	HGNC:8940	YES	NM_006214.4	-	1	P1	-	-	-	-	-	-	-	-	-	-	-	-	uncertain_significance	-	-	38	-18	15	5	0	0	0	0	PHYH	7.439	0.592444	-	-	-	-	-	0	0	0	-	-	ENST00000263038	.	0.1	0	OK	NA	p1@PHYH	FALSE	TRUE	TRUE	1	Green
chr11:89177917G>A	G	A	11:89177917_89177917	ENST00000263321.6	ENSG00000077498	TYR	MODIFIER	5_prime_UTR_variant	43	-	-	-	-	rs755069000	HGNC:12442	YES	NM_000372.5	-	1	P1	-	5.26e-05	0	0	0	0	0	0	0	0.0001029	0.0004785	0	uncertain_significance	-	-	5	1	18	1	0.01	0	0	0	TYR	4.985	0.360572	-	-	-	-	-	0	0	0	-	-	ENST00000263321	0	0.8	0	OK	NA	p2@TYR	FALSE	TRUE	TRUE	0	Red
chr6:135492291C>T	C	T	6:135492291_135492291	ENST00000265602.11	ENSG00000135541	AHI1	LOW	splice_region_variant,5_prime_UTR_variant	306	-	-	-	-	-	HGNC:21575	YES	NM_001134831.2	-	1	P2	-	-	-	-	-	-	-	-	-	-	-	-	-	0.00412359	0.212	-33	0	0	-11	0.16	0.01	0	0	AHI1	13.91	1.23581	7.725	1.68	9.405	-	-	0	1	1	-	-	ENST00000265602	0	-	0	OK	NM_001350503.1_409-493	NA	TRUE	FALSE	TRUE	0	Green
chr6:135492291C>T	C	T	6:135492291_135492291	ENST00000265602.11	ENSG00000135541	AHI1	LOW	splice_region_variant,5_prime_UTR_variant	306	-	-	-	-	-	HGNC:21575	YES	NM_001134831.2	-	1	P2	-	-	-	-	-	-	-	-	-	-	-	-	-	0.00412359	0.212	-33	0	0	-11	0.16	0.01	0	0	AHI1	13.91	1.23581	7.725	1.68	9.405	-	-	0	1	1	-	-	ENST00000265602	0	-	0	OK	NM_001134830.1_143-237	NA	TRUE	FALSE	TRUE	0	Green
chr20:63981137C>T	C	T	20:63981137_63981137	ENST00000266079.5	ENSG00000101161	PRPF6	MODIFIER	5_prime_UTR_variant	6	-	-	-	-	rs961409552	HGNC:15860	YES	NM_012469.4	-	1	P1	-	1.31e-05	2.41e-05	0	0	0	0	0	0	1.47e-05	0	0	-	-	-	-1	42	-2	48	0	0	0	0	PRPF6	7.116	0.55971	-	-	-	-	-	0	0	0	-	-	ENST00000266079	.	.	.	OK	NA	p1@PRPF6	FALSE	TRUE	TRUE	1	Green
chr20:63981168G>A	G	A	20:63981168_63981168	ENST00000266079.5	ENSG00000101161	PRPF6	MODIFIER	5_prime_UTR_variant	37	-	-	-	-	rs189115287	HGNC:15860	YES	NM_012469.4	-	1	P1	-	0.001583	0.005498	0	0.0005886	0	0	0	0	1.47e-05	0.001434	0	likely_benign	-	-	26	9	9	38	0	0	0	0	PRPF6	6.615	0.510581	-	-	-	-	-	0	0	0	-	-	ENST00000266079	0	1	0	OK	NA	p3@PRPF6	FALSE	TRUE	TRUE	1	Green
chr15:72686225A>G	A	G	15:72686225_72686225	ENST00000268057.9	ENSG00000140463	BBS4	MODIFIER	5_prime_UTR_variant	19	-	-	-	-	rs771900208	HGNC:969	YES	NM_033028.5	-	1	P1	-	3.94e-05	4.82e-05	0	0	0	0	0	0	5.88e-05	0	0	uncertain_significance	-	-	-14	50	26	-13	0	0	0	0	BBS4	15.83	1.51421	-	-	-	-	-	0	0	0	-	-	ENST00000268057	.	.	.	OK	NA	p1@BBS4	FALSE	TRUE	TRUE	1	Green
chr2:63588291C>A	C	A	2:63588291_63588291	ENST00000272321.12	ENSG00000143951	WDPCP	MODIFIER	5_prime_UTR_variant	187	-	-	-	-	rs1413925926	HGNC:28027	YES	NM_015910.7	-	1	P1	-	6.57e-06	0	0	0	0	0	0	0	1.47e-05	0	0	-	-	-	-11	21	-24	-6	0	0	0	0	WDPCP	5.966	0.449316	-	-	-	-	-	0	0	0	-	-	ENST00000409562	0.02	1.5	0	OK	NM_015910.7_125-206	NA	TRUE	FALSE	TRUE	0	Green
chr2:63588291C>A	C	A	2:63588291_63588291	ENST00000272321.12	ENSG00000143951	WDPCP	MODIFIER	5_prime_UTR_variant	187	-	-	-	-	rs1413925926	HGNC:28027	YES	NM_015910.7	-	1	P1	-	6.57e-06	0	0	0	0	0	0	0	1.47e-05	0	0	-	-	-	-11	21	-24	-6	0	0	0	0	WDPCP	5.966	0.449316	-	-	-	-	-	0	0	0	-	-	ENST00000409562	0.02	1.5	0	OK	NM_001354045.2_125-206	NA	TRUE	FALSE	TRUE	0	Green
chr11:62613271A>C	A	C	11:62613271_62613271	ENST00000278833.4	ENSG00000149489	ROM1	MODIFIER	5_prime_UTR_variant	15	-	-	-	-	-	HGNC:10254	YES	NM_000327.4	-	1	P1	-	-	-	-	-	-	-	-	-	-	-	-	-	-	-	-38	2	-38	2	0.01	0	0	0	ROM1	16.21	1.57461	-	-	-	-	-	0	1	0	-	-	ENST00000278833	-0.01	4.7	0	OK	NA	p2@ROM1	FALSE	TRUE	TRUE	1	Amber
chr2:15561312G>A	G	A	2:15561312_15561312	ENST00000281513.10	ENSG00000151779	NBAS	MODIFIER	5_prime_UTR_variant	23	-	-	-	-	rs775321062	HGNC:15625	YES	NM_015909.4	-	1	P1	-	1.97e-05	0	0	6.55e-05	0	0	0	0	2.94e-05	0	0	-	-	-	-45	4	-45	-21	0	0	0	0	NBAS	5.527	0.409057	-	-	-	-	-	0	0	0	-	-	ENST00000281513	0.02	0.5	0	OK	NA	p1@NBAS	FALSE	TRUE	TRUE	1	Amber
chr2:15561317C>T	C	T	2:15561317_15561317	ENST00000281513.10	ENSG00000151779	NBAS	MODIFIER	5_prime_UTR_variant	18	-	-	-	-	rs531325297	HGNC:15625	YES	NM_015909.4	-	1	P1	-	7.88e-05	2.41e-05	0	0.0003927	0	0	0	0	5.88e-05	0.0004776	0	-	-	-	-32	-1	-26	1	0	0	0	0	NBAS	14.79	1.35727	-	-	-	-	-	0	0	0	-	-	ENST00000281513	0.02	0	0	OK	NA	p1@NBAS	FALSE	TRUE	TRUE	1	Amber
chr8:96160703T>C	T	C	8:96160703_96160703	ENST00000287020.7	ENSG00000156466	GDF6	MODIFIER	5_prime_UTR_variant	104	-	-	-	-	-	HGNC:4221	YES	NM_001001557.4	-	1	P1	-	-	-	-	-	-	-	-	-	-	-	-	-	-	-	2	-25	-14	-25	0	0	0	0	GDF6	8.006	0.651692	-	-	-	-	-	0	0	0	-	-	ENST00000287020	-0.02	0	0	OK	NM_001001557.4_22-114	NA	TRUE	FALSE	TRUE	1	Amber
chr8:96160705G>A	G	A	8:96160705_96160705	ENST00000287020.7	ENSG00000156466	GDF6	MODIFIER	5_prime_UTR_variant	102	-	-	-	-	-	HGNC:4221	YES	NM_001001557.4	-	1	P1	-	-	-	-	-	-	-	-	-	-	-	-	-	-	-	-27	0	-27	-16	0	0	0	0	GDF6	16.21	1.57467	-	-	-	-	-	0	0	0	-	-	ENST00000287020	0.02	-0.1	0	OK	NM_001001557.4_22-114	NA	TRUE	FALSE	TRUE	1	Amber
chr2:169479504A>C	A	C	2:169479504_169479504	ENST00000295240.8	ENSG00000163093	BBS5	MODIFIER	5_prime_UTR_variant	11	-	-	-	-	rs770566132	HGNC:970	YES	NM_152384.3	-	1	P1	-	6.57e-06	0	0	0	0	0	0	0	1.47e-05	0	0	-	-	-	-45	-33	49	5	0	0	0	0	BBS5	9.489	0.80977	-	-	-	-	-	0	0	0	-	-	ENST00000295240	-0.01	0.6	0	OK	NA	p1@BBS5,p2@KBTBD10	FALSE	TRUE	TRUE	0	Green
chr2:169479505G>C	G	C	2:169479505_169479505	ENST00000295240.8	ENSG00000163093	BBS5	MODIFIER	5_prime_UTR_variant	12	-	-	-	-	rs774051337	HGNC:970	YES	NM_152384.3	-	1	P1	-	6.57e-06	0	0	0	0	0	0	0	1.47e-05	0	0	-	-	-	5	-9	48	50	0	0	0	0	BBS5	8.162	0.668291	-	-	-	-	-	0	0	0	-	-	ENST00000295240	-0.01	0.9	0	OK	NA	p1@BBS5,p2@KBTBD10	FALSE	TRUE	TRUE	0	Green
chr7:33109385A>C	A	C	7:33109385_33109385	ENST00000297157.8	ENSG00000164610	RP9	MODIFIER	5_prime_UTR_variant	20	-	-	-	-	-	HGNC:10288	YES	NM_203288.2	-	1	P1	-	-	-	-	-	-	-	-	-	-	-	-	-	-	-	4	-37	5	-14	0	0	0	0	RP9	8.888	0.747289	-	-	-	-	-	0	0	0	-	-	ENST00000297157	-0.01	-0.5	0	OK	NA	p1@RP9	FALSE	TRUE	TRUE	1	Green
chr12:69585463C>T	C	T	12:69585463_69585463	ENST00000299300.11	ENSG00000166226	CCT2	MODIFIER	5_prime_UTR_variant	5	-	-	-	-	rs1281462970	HGNC:1615	YES	NM_006431.3	-	1	P1	-	6.57e-06	0	0	0	0	0	0	0	1.47e-05	0	0	-	-	-	-33	-2	20	-33	0	0	0	0	CCT2	5.715	0.426138	-	-	-	-	-	0	0	0	-	-	ENST00000299300	0.01	2.2	0	OK	NA	p1@CCT2	FALSE	TRUE	TRUE	1	Amber
chr15:78149372C>G	C	G	15:78149372_78149372	ENST00000299518.7	ENSG00000166411	IDH3A	MODIFIER	5_prime_UTR_variant	11	-	-	-	-	-	HGNC:5384	YES	NM_005530.3	-	1	P1	-	-	-	-	-	-	-	-	-	-	-	-	-	-	-	12	-44	-25	-44	0	0	0	0	IDH3A	15.46	1.45795	-	-	-	-	-	0	0	0	-	-	ENST00000299518	-0.01	1.7	0	OK	NA	p1@IDH3A	FALSE	TRUE	TRUE	0	Green
chr12:123671194C>T	C	T	12:123671194_123671194	ENST00000303372.7	ENSG00000168778	TCTN2	MODIFIER	5_prime_UTR_variant	82	-	-	-	-	rs367565643	HGNC:25774	YES	NM_024809.5	-	1	P4	-	0.0001774	0.0006271	0	6.55e-05	0	0	0	0	0	0	0	-	-	-	8	38	-21	44	0	0	0	0	TCTN2	9.471	0.80792	-	-	-	-	-	0	1	1	-	-	ENST00000303372	0.11	1.8	0	OK	NM_001143850.3_29-128	NA	TRUE	FALSE	TRUE	1	Red
chr12:123671194C>T	C	T	12:123671194_123671194	ENST00000303372.7	ENSG00000168778	TCTN2	MODIFIER	5_prime_UTR_variant	82	-	-	-	-	rs367565643	HGNC:25774	YES	NM_024809.5	-	1	P4	-	0.0001774	0.0006271	0	6.55e-05	0	0	0	0	0	0	0	-	-	-	8	38	-21	44	0	0	0	0	TCTN2	9.471	0.80792	-	-	-	-	-	0	1	1	-	-	ENST00000303372	0.11	1.8	0	OK	NM_024809.5_29-128	NA	TRUE	FALSE	TRUE	1	Red
chr12:123671239G>A	G	A	12:123671239_123671239	ENST00000303372.7	ENSG00000168778	TCTN2	MODIFIER	5_prime_UTR_variant	127	-	-	-	-	rs141768405	HGNC:25774	YES	NM_024809.5	-	1	P4	-	0.002096	0.006947	0	0.0005237	0.002304	0	0	0	0.0001323	0.002868	0	benign,conflicting_interpretations_of_pathogenicity	-	-	6	14	-8	-1	0	0	0.16	0	TCTN2	12.16	1.04321	-	-	-	-	-	0	1	1	-	-	ENST00000303372	0.01	0	0	OK	NM_001143850.3_29-128	NA	TRUE	FALSE	TRUE	1	Red
chr12:123671239G>A	G	A	12:123671239_123671239	ENST00000303372.7	ENSG00000168778	TCTN2	MODIFIER	5_prime_UTR_variant	127	-	-	-	-	rs141768405	HGNC:25774	YES	NM_024809.5	-	1	P4	-	0.002096	0.006947	0	0.0005237	0.002304	0	0	0	0.0001323	0.002868	0	benign,conflicting_interpretations_of_pathogenicity	-	-	6	14	-8	-1	0	0	0.16	0	TCTN2	12.16	1.04321	-	-	-	-	-	0	1	1	-	-	ENST00000303372	0.01	0	0	OK	NM_024809.5_29-128	NA	TRUE	FALSE	TRUE	1	Red
chr1:216422339T>A	T	A	1:216422339_216422339	ENST00000307340.8	ENSG00000042781	USH2A	MODIFIER	5_prime_UTR_variant	437	-	-	-	-	rs759201473,COSV100241353	HGNC:12601	YES	NM_206933.4	-	1	P1	-	-	-	-	-	-	-	-	-	-	-	-	-	-	-	-16	-48	40	-47	0	0	0	0	USH2A	13.93	1.23808	-	-	-	-	-	0	1	5	uSTOP_lost_AltStop:False,uSTOP_lost_AltStopDistanceToCDS:NA,uSTOP_lost_Evidence:NA,uSTOP_lost_FrameWithCDS:outOfFrame,uSTOP_lost_KozakContext:CTCATGT,uSTOP_lost_KozakStrength:Weak&uSTOP_lost_AltStop:False,uSTOP_lost_AltStopDistanceToCDS:NA,uSTOP_lost_Evidence:NA,uSTOP_lost_FrameWithCDS:outOfFrame,uSTOP_lost_KozakContext:GAAATGC,uSTOP_lost_KozakStrength:Moderate	uSTOP_lost&uSTOP_lost	ENST00000307340	0.02	0	0	OK	NM_206933.3_345-439	NA	TRUE	FALSE	TRUE	1	Green
chr1:216422339T>A	T	A	1:216422339_216422339	ENST00000307340.8	ENSG00000042781	USH2A	MODIFIER	5_prime_UTR_variant	437	-	-	-	-	rs759201473,COSV100241353	HGNC:12601	YES	NM_206933.4	-	1	P1	-	-	-	-	-	-	-	-	-	-	-	-	-	-	-	-16	-48	40	-47	0	0	0	0	USH2A	13.93	1.23808	-	-	-	-	-	0	1	5	uSTOP_lost_AltStop:False,uSTOP_lost_AltStopDistanceToCDS:NA,uSTOP_lost_Evidence:NA,uSTOP_lost_FrameWithCDS:outOfFrame,uSTOP_lost_KozakContext:CTCATGT,uSTOP_lost_KozakStrength:Weak&uSTOP_lost_AltStop:False,uSTOP_lost_AltStopDistanceToCDS:NA,uSTOP_lost_Evidence:NA,uSTOP_lost_FrameWithCDS:outOfFrame,uSTOP_lost_KozakContext:GAAATGC,uSTOP_lost_KozakStrength:Moderate	uSTOP_lost&uSTOP_lost	ENST00000307340	0.02	0	0	OK	NM_007123.5_293-387	NA	TRUE	FALSE	TRUE	1	Green
chr7:6826199C>G	C	G	7:6826199_6826199	ENST00000316731.13	ENSG00000146574	CCZ1B	MODIFIER	5_prime_UTR_variant	77	-	-	-	-	-	HGNC:21717	YES	NM_198097.5	-	1	P1	-	-	-	-	-	-	-	-	-	-	-	-	-	-	-	-46	-12	-12	16	0	0	0	0	CCZ1B	14.32	1.29108	-	-	-	-	-	0	0	0	-	-	ENST00000316731	0.02	0	1.6	OK	NM_198097.3_1-98	NA	TRUE	FALSE	TRUE	1	Red
chr7:6826221A>C	A	C	7:6826221_6826221	ENST00000316731.13	ENSG00000146574	CCZ1B	MODIFIER	5_prime_UTR_variant	55	-	-	-	-	-	HGNC:21717	YES	NM_198097.5	-	1	P1	-	-	-	-	-	-	-	-	-	-	-	-	-	-	-	-6	-34	3	-6	0	0	0	0	CCZ1B	15.38	1.44571	-	-	-	-	-	0	0	0	-	-	ENST00000316731	-0.03	0.1	-0.7	OK	NM_198097.3_1-98	NA	TRUE	FALSE	TRUE	1	Red
chr7:6826232G>C	G	C	7:6826232_6826232	ENST00000316731.13	ENSG00000146574	CCZ1B	MODIFIER	5_prime_UTR_variant	44	-	-	-	-	-	HGNC:21717	YES	NM_198097.5	-	1	P1	-	-	-	-	-	-	-	-	-	-	-	-	-	-	-	-9	-17	40	-17	0	0	0.01	0	CCZ1B	12.84	1.1068	-	-	-	-	-	0	0	0	-	-	ENST00000316731	-0.01	2.8	0	OK	NM_198097.3_1-98	NA	TRUE	FALSE	TRUE	1	Red
chr7:6826246A>T	A	T	7:6826246_6826246	ENST00000316731.13	ENSG00000146574	CCZ1B	MODIFIER	5_prime_UTR_variant	30	-	-	-	-	rs529582614	HGNC:21717	YES	NM_198097.5	-	1	P1	-	0.004761	0.001366	0	0.00172	0.004328	0	0.007573	0	0.007674	0.004836	0.00274	-	-	-	-2	-23	-31	26	0	0	0	0	CCZ1B	11.82	1.01571	-	-	-	-	-	0	0	0	-	-	ENST00000316731	0	3	0	OK	NM_198097.3_1-98	NA	TRUE	FALSE	TRUE	1	Red
chr7:6826266C>G	C	G	7:6826266_6826266	ENST00000316731.13	ENSG00000146574	CCZ1B	MODIFIER	5_prime_UTR_variant	10	-	-	-	-	rs1281590258	HGNC:21717	YES	NM_198097.5	-	1	P1	-	0.004972	0.01726	0	0.002307	0.002606	0	0	0	0.0001325	0.002418	0	-	-	-	-9	-1	6	1	0	0	0.01	0	CCZ1B	11.64	1.00098	-	-	-	-	-	0	0	0	-	-	ENST00000316731	0	0.6	0	OK	NM_198097.3_1-98	NA	TRUE	FALSE	TRUE	1	Red
chr11:66510647G>A	G	A	11:66510647_66510647	ENST00000318312.12	ENSG00000174483	BBS1	MODIFIER	5_prime_UTR_variant	13	-	-	-	-	COSV100567941	HGNC:966	YES	NM_024649.5	-	1	P1	-	-	-	-	-	-	-	-	-	-	-	-	-	-	-	2	-3	-3	19	0	0	0	0	BBS1	17.93	1.82751	-	-	-	-	-	0	0	0	-	-	ENST00000318312	0.01	0	0	OK	NA	p1@BBS1	FALSE	TRUE	TRUE	1	Green
chr11:66510651C>G	C	G	11:66510651_66510651	ENST00000318312.12	ENSG00000174483	BBS1	MODIFIER	5_prime_UTR_variant	17	-	-	-	-	rs775415053	HGNC:966	YES	NM_024649.5	-	1	P1	-	6.57e-06	2.41e-05	0	0	0	0	0	0	0	0	0	-	-	-	0	9	0	15	0	0	0	0	BBS1	8.361	0.689757	-	-	-	-	-	0	0	0	-	-	ENST00000318312	0.02	0.3	0	OK	NA	p1@BBS1	FALSE	TRUE	TRUE	1	Green
chr6:136822599C>A	C	A	6:136822599_136822599	ENST00000318471.5	ENSG00000112357	PEX7	MODIFIER	5_prime_UTR_variant	8	-	-	-	-	-	HGNC:8860	YES	NM_000288.4	-	1	P1	-	-	-	-	-	-	-	-	-	-	-	-	-	-	-	4	43	4	-2	0	0	0	0	PEX7	5.931	0.446028	-	-	-	-	-	0	0	0	-	-	ENST00000318471	0.01	1.5	0.5	OK	NA	p1@PEX7	FALSE	TRUE	TRUE	1	Green
chr2:29074308G>T	G	T	2:29074308_29074308	ENST00000331664.6	ENSG00000179270	PCARE	MODIFIER	5_prime_UTR_variant	216	-	-	-	-	rs140854041	HGNC:34383	YES	NM_001029883.3	-	2	P1	-	0.0003679	0.001255	0	0.0001963	0	0	0	0	0	0.0004785	0	-	-	-	-	-	-	-	-	-	-	-	-	14.3	1.28804	-	-	-	-	-	0	0	4	-	-	ENST00000331664	0.02	0	0	OK	NM_001029883.3_177-262	NA	TRUE	FALSE	TRUE	1	Green
chr11:14892222T>A	T	A	11:14892222_14892222	ENST00000334636.10	ENSG00000186104	CYP2R1	MODIFIER	5_prime_UTR_variant	10	-	-	-	-	rs1042186507	HGNC:20580	YES	NM_024514.5	-	1	P1	-	-	-	-	-	-	-	-	-	-	-	-	-	-	-	18	-2	-8	7	0	0	0	0	CYP2R1	4.615	0.328178	-	-	-	-	-	0	0	0	-	-	ENST00000334636	-0.01	-2.8	0	OK	NA	p2@CYP2R1	FALSE	TRUE	TRUE	0	Amber
chr11:61392593G>C	G	C	11:61392593_61392593	ENST00000334888.10	ENSG00000187049	TMEM216	MODIFIER	5_prime_UTR_variant	7	-	-	-	-	rs1476660612	HGNC:25018	-	-	-	2	A2	-	6.57e-06	0	0	0	0	0	0	0	1.47e-05	0	0	-	-	-	5	1	5	36	0.22	0	0	0	TMEM216	18.07	1.84548	-	-	-	-	-	0	0	0	-	-	ENST00000334888	0	-2.1	0	OK	NA	p1@TMEM216	FALSE	TRUE	TRUE	1	Amber
chr5:34008041G>C	G	C	5:34008041_34008041	ENST00000335606.11	ENSG00000242110	AMACR	MODIFIER	5_prime_UTR_variant	10	-	-	-	-	rs35448266	HGNC:451	YES	NM_014324.6	-	1	P1	-	0.001183	0.0002656	0	0.00131	0.002882	0	0.001036	0.006329	0.001765	0.001437	0.0006216	uncertain_significance,likely_benign	-	-	-34	-3	37	-34	0	0	0	0	AMACR	2.425	0.135216	-	-	-	-	-	0	0	0	-	-	ENST00000335606	-0.01	-0.1	0	OK	NA	p1@AMACR	FALSE	TRUE	TRUE	0	Amber
chr5:34008041G>C	G	C	5:34008041_34008041	ENST00000335606.11	ENSG00000242110	AMACR	MODIFIER	5_prime_UTR_variant	10	-	-	-	-	rs35448266	HGNC:451	YES	NM_014324.6	-	1	P1	-	0.001183	0.0002656	0	0.00131	0.002882	0	0.001036	0.006329	0.001765	0.001437	0.0006216	uncertain_significance,likely_benign	-	-	-34	-3	37	-34	0	0	0	0	AMACR	2.425	0.135216	-	-	-	-	-	-	-	-	-	-	ENST00000335606	-0.01	-0.1	0	OK	NA	p1@AMACR	FALSE	TRUE	TRUE	0	Amber
chr13:113667370G>A	G	A	13:113667370_113667370	ENST00000335678.7	ENSG00000185974	GRK1	MODIFIER	5_prime_UTR_variant	152	-	-	-	-	rs140120702	HGNC:10013	YES	NM_002929.3	-	1	P1	-	0.005502	0.01874	0	0.002357	0.0002884	0	0	0.006329	0.0001764	0.004298	0.0002076	-	-	-	-1	-9	1	27	0	0	0	0	GRK1	0.902	-0.082352	-	-	-	-	-	0	0	1	-	-	ENST00000335678	0.02	3.8	0	OK	NM_002929.3_83-168	NA	TRUE	FALSE	TRUE	1	Green
chr13:113667383C>T	C	T	13:113667383_113667383	ENST00000335678.7	ENSG00000185974	GRK1	MODIFIER	5_prime_UTR_variant	165	-	-	-	-	rs369265506	HGNC:10013	YES	NM_002929.3	-	1	P1	-	0.0001183	2.41e-05	0	0.0005889	0	0	0	0	0.0001029	0.0004789	0	-	-	-	-44	-14	-13	14	0	0	0	0	GRK1	13.53	1.18624	-	-	-	-	-	0	0	1	-	-	ENST00000335678	0.01	1.6	0	OK	NM_002929.3_83-168	NA	TRUE	FALSE	TRUE	1	Green
chr16:3501011C>T	C	T	16:3501011_3501011	ENST00000341633.9	ENSG00000103351	CLUAP1	MODIFIER	upstream_gene_variant	-	-	-	-	-	rs146525471	HGNC:19009	-	-	-	5	A1	-	0.0001773	2.41e-05	0	0	0	0	0	0	0.0003527	0	0.0004137	-	-	-	-38	-8	-38	22	0	0	0	0	CLUAP1	3.15	0.202278	-	-	-	-	-	0	0	0	-	-	ENST00000576634	0	2	0	OK	NA	p1@CLUAP1	FALSE	TRUE	TRUE	1	Amber
chr16:3501011C>T	C	T	16:3501011_3501011	ENST00000341633.9	ENSG00000103351	CLUAP1	MODIFIER	upstream_gene_variant	-	-	-	-	-	rs146525471	HGNC:19009	-	-	-	5	A1	-	0.0001773	2.41e-05	0	0	0	0	0	0	0.0003527	0	0.0004137	-	-	-	-38	-8	-38	22	0	0	0	0	CLUAP1	3.15	0.202278	-	-	-	-	-	-	-	-	-	-	ENST00000576634	0	2	0	OK	NA	p1@CLUAP1	FALSE	TRUE	TRUE	1	Amber
chr14:91947415A>C	A	C	14:91947415_91947415	ENST00000342058.9	ENSG00000140092	FBLN5	MODIFIER	5_prime_UTR_variant	280	-	-	-	-	-	HGNC:3602	YES	NM_006329.4	-	1	P1	-	-	-	-	-	-	-	-	-	-	-	-	-	-	-	35	-7	49	18	0	0	0	0	FBLN5	13.85	1.22728	-	-	-	-	-	0	0	2	-	-	ENST00000342058	.	.	.	OK	NA	p1@FBLN5	FALSE	TRUE	TRUE	1	Red
chr13:31200071C>T	C	T	13:31200071_31200071	ENST00000343307.5	ENSG00000187676	B3GLCT	MODIFIER	5_prime_UTR_variant	97	-	-	-	-	rs765971200	HGNC:20207	YES	NM_194318.4	-	1	P1	-	-	-	-	-	-	-	-	-	-	-	-	-	-	-	13	-13	-14	-39	0	0	0.04	0	B3GLCT	10.71	0.92548	-	-	-	-	-	0	0	0	-	-	ENST00000343307	0.02	1.4	-1.1	OK	NM_194318.4_13-110	NA	TRUE	FALSE	TRUE	1	Red
chr3:41224067C>A	C	A	3:41224067_41224067	ENST00000349496.11	ENSG00000168036	CTNNB1	MODIFIER	5_prime_UTR_variant	213	-	-	-	-	rs1279474153	HGNC:2514	YES	NM_001904.4	-	1	P2	-	6.57e-06	2.41e-05	0	0	0	0	0	0	0	0	0	-	-	-	37	-46	18	14	0	0	0	0	CTNNB1	16.68	1.64789	-	-	-	-	-	0	0	0	-	-	ENST00000349496	0	-0.2	0	OK	NM_001098210.2_126-214	NA	TRUE	FALSE	TRUE	1	Green
chr3:41224067C>A	C	A	3:41224067_41224067	ENST00000349496.11	ENSG00000168036	CTNNB1	MODIFIER	5_prime_UTR_variant	213	-	-	-	-	rs1279474153	HGNC:2514	YES	NM_001904.4	-	1	P2	-	6.57e-06	2.41e-05	0	0	0	0	0	0	0	0	0	-	-	-	37	-46	18	14	0	0	0	0	CTNNB1	16.68	1.64789	-	-	-	-	-	0	0	0	-	-	ENST00000349496	0	-0.2	0	OK	NM_001098209.2_126-214	NA	TRUE	FALSE	TRUE	1	Green
chr3:41224067C>A	C	A	3:41224067_41224067	ENST00000349496.11	ENSG00000168036	CTNNB1	MODIFIER	5_prime_UTR_variant	213	-	-	-	-	rs1279474153	HGNC:2514	YES	NM_001904.4	-	1	P2	-	6.57e-06	2.41e-05	0	0	0	0	0	0	0	0	0	-	-	-	37	-46	18	14	0	0	0	0	CTNNB1	16.68	1.64789	-	-	-	-	-	0	0	0	-	-	ENST00000349496	0	-0.2	0	OK	NM_001904.4_126-214	NA	TRUE	FALSE	TRUE	1	Green
chr2:110204988T>C	T	C	2:110204988_110204988	ENST00000355301.8	ENSG00000144061	NPHP1	MODIFIER	upstream_gene_variant	-	-	-	-	-	rs749515088	HGNC:7905	-	-	-	1	-	-	2.63e-05	7.24e-05	0	0	0	0	0	0	1.47e-05	0	0	-	-	-	5	-2	-15	29	0	0	0	0	NPHP1	0.253	-0.342857	-	-	-	-	-	0	0	0	-	-	ENST00000445609	.	-	0	OK	NA	p1@NPHP1	FALSE	TRUE	TRUE	1	Green
chr2:110204988T>C	T	C	2:110204988_110204988	ENST00000355301.8	ENSG00000144061	NPHP1	MODIFIER	upstream_gene_variant	-	-	-	-	-	rs749515088	HGNC:7905	-	-	-	1	-	-	2.63e-05	7.24e-05	0	0	0	0	0	0	1.47e-05	0	0	-	-	-	5	-2	-15	29	0	0	0	0	NPHP1	0.253	-0.342857	-	-	-	-	-	-	-	-	-	-	ENST00000445609	.	-	0	OK	NA	p1@NPHP1	FALSE	TRUE	TRUE	1	Green
chr10:49532975C>G	C	G	10:49532975_49532975	ENST00000355832.10	ENSG00000225830	ERCC6	MODIFIER	5_prime_UTR_variant	164	-	-	-	-	rs4253012	HGNC:3438	YES	NM_000124.4	-	1	P1	-	0.0004075	0.001279	0	0.0002619	0	0	0	0	5.88e-05	0.000478	0	likely_benign	-	-	3	-1	4	-1	0	0	0	0	ERCC6	7.346	0.582972	-	-	-	-	-	0	1	0	-	-	ENST00000355832	-0.01	0.4	0	OK	NM_000124.4_74-174	NA	TRUE	FALSE	TRUE	0	Green
chr10:49532975C>G	C	G	10:49532975_49532975	ENST00000355832.10	ENSG00000225830	ERCC6	MODIFIER	5_prime_UTR_variant	164	-	-	-	-	rs4253012	HGNC:3438	YES	NM_000124.4	-	1	P1	-	0.0004075	0.001279	0	0.0002619	0	0	0	0	5.88e-05	0.000478	0	likely_benign	-	-	3	-1	4	-1	0	0	0	0	ERCC6	7.346	0.582972	-	-	-	-	-	0	1	0	-	-	ENST00000355832	-0.01	0.4	0	OK	NM_001277058.1_76-176	NA	TRUE	FALSE	TRUE	0	Green
chr14:88385806A>G	A	G	14:88385806_88385806	ENST00000356583.9	ENSG00000042317	SPATA7	MODIFIER	5_prime_UTR_variant	139	-	-	-	-	-	HGNC:20423	-	-	-	1	-	-	-	-	-	-	-	-	-	-	-	-	-	-	-	-	43	3	-20	31	0	0	0	0.01	SPATA7	20.1	2.09898	-	-	-	-	-	0	0	0	-	-	ENST00000393545	-0.01	-0.4	0	OK	NM_001040428.3_70-175	NA	TRUE	FALSE	TRUE	1	Green
chr14:88385806A>G	A	G	14:88385806_88385806	ENST00000356583.9	ENSG00000042317	SPATA7	MODIFIER	5_prime_UTR_variant	139	-	-	-	-	-	HGNC:20423	-	-	-	1	-	-	-	-	-	-	-	-	-	-	-	-	-	-	-	-	43	3	-20	31	0	0	0	0.01	SPATA7	20.1	2.09898	-	-	-	-	-	0	0	0	-	-	ENST00000393545	-0.01	-0.4	0	OK	NM_018418.5_57-162	NA	TRUE	FALSE	TRUE	1	Green
chr3:50617500C>G	C	G	3:50617500_50617500	ENST00000357955.6	ENSG00000114738	MAPKAPK3	LOW	splice_polypyrimidine_tract_variant,intron_variant	-	-	-	-	-	rs1015738152	HGNC:6888	-	-	-	1	P1	-	5.26e-05	0.000193	0	0	0	0	0	0	0	0	0	-	-	-	-35	14	-3	-35	0	0.01	0	0	MAPKAPK3	14.47	1.3111	12.11	0.666	12.776	-	-	-	-	-	-	-	ENST00000457064	-0.01	-5.8	0	LC	NA	p3@MAPKAPK3	FALSE	TRUE	TRUE	1	Amber
chr3:50617549A>C	A	C	3:50617549_50617549	ENST00000357955.6	ENSG00000114738	MAPKAPK3	MODIFIER	5_prime_UTR_variant	93	-	-	-	-	rs202232905	HGNC:6888	-	-	-	1	P1	-	0.0002564	0	0	0	0	0	0.003392	0	4.41e-05	0	0	-	-	-	-25	-35	-36	23	0	0.01	0	0	MAPKAPK3	18.4	1.88846	-	-	-	-	-	0	0	0	-	-	ENST00000621469	-0.04	-0.4	0	OK	NM_004635.4_53-148	NA	TRUE	FALSE	TRUE	1	Amber
chr3:50617549A>C	A	C	3:50617549_50617549	ENST00000357955.6	ENSG00000114738	MAPKAPK3	MODIFIER	5_prime_UTR_variant	93	-	-	-	-	rs202232905	HGNC:6888	-	-	-	1	P1	-	0.0002564	0	0	0	0	0	0.003392	0	4.41e-05	0	0	-	-	-	-25	-35	-36	23	0	0.01	0	0	MAPKAPK3	18.4	1.88846	-	-	-	-	-	0	0	0	-	-	ENST00000621469	-0.04	-0.4	0	OK	NM_001243925.2_50-143	NA	TRUE	FALSE	TRUE	1	Amber
chr10:69318901G>C	G	C	10:69318901_69318901	ENST00000359426.7	ENSG00000156515	HK1	MODIFIER	5_prime_UTR_variant	55	-	-	-	-	rs376464234	HGNC:4922	YES	NM_000188.3	-	1	P1	-	0.0004995	2.41e-05	0	0	0	0.0001935	0	0	1.47e-05	0	0.01511	-	-	-	46	1	-10	0	0	0	0	0	HK1	15.81	1.51076	-	-	-	-	-	0	0	0	-	-	ENST00000359426	0	0	0	OK	NA	p1@HK1	FALSE	TRUE	TRUE	1	Amber
chr10:69318909C>T	C	T	10:69318909_69318909	ENST00000359426.7	ENSG00000156515	HK1	MODIFIER	5_prime_UTR_variant	63	-	-	-	-	-	HGNC:4922	YES	NM_000188.3	-	1	P1	-	-	-	-	-	-	-	-	-	-	-	-	-	-	-	38	42	38	-8	0	0	0	0	HK1	4.819	0.345996	-	-	-	-	-	0	0	0	-	-	ENST00000359426	0.03	0.3	0	OK	NA	p1@HK1	FALSE	TRUE	TRUE	1	Amber
chr10:69318909C>T	C	T	10:69318909_69318909	ENST00000359426.7	ENSG00000156515	HK1	MODIFIER	5_prime_UTR_variant	63	-	-	-	-	-	HGNC:4922	YES	NM_000188.3	-	1	P1	-	-	-	-	-	-	-	-	-	-	-	-	-	-	-	38	42	38	-8	0	0	0	0	HK1	4.819	0.345996	-	-	-	-	-	-	-	-	-	-	ENST00000359426	0.03	0.3	0	OK	NA	p1@HK1	FALSE	TRUE	TRUE	1	Amber
chr10:69318901G>C	G	C	10:69318901_69318901	ENST00000359426.7	ENSG00000156515	HK1	MODIFIER	5_prime_UTR_variant	55	-	-	-	-	rs376464234	HGNC:4922	YES	NM_000188.3	-	1	P1	-	0.0004995	2.41e-05	0	0	0	0.0001935	0	0	1.47e-05	0	0.01511	-	-	-	46	1	-10	0	0	0	0	0	HK1	15.81	1.51076	-	-	-	-	-	-	-	-	-	-	ENST00000359426	0	0	0	OK	NA	p1@HK1	FALSE	TRUE	TRUE	1	Amber
chr9:32552497C>T	C	T	9:32552497_32552497	ENST00000360538.7	ENSG00000197579	TOPORS	MODIFIER	5_prime_UTR_variant	90	-	-	-	-	rs189362662	HGNC:21653	YES	NM_005802.5	-	1	P2	-	0.0009864	0.000314	0	0.002684	0.0002882	0	0.0002825	0	0.001147	0.004803	0.0008309	likely_benign	-	-	45	-39	11	-39	0	0	0	0	TOPORS	2.201	0.112079	-	-	-	-	-	0	0	0	-	-	ENST00000360538	0.01	1.2	0	OK	NM_001195622.1_114-192	NA	TRUE	FALSE	TRUE	0	Green
chr9:32552497C>T	C	T	9:32552497_32552497	ENST00000360538.7	ENSG00000197579	TOPORS	MODIFIER	5_prime_UTR_variant	90	-	-	-	-	rs189362662	HGNC:21653	YES	NM_005802.5	-	1	P2	-	0.0009864	0.000314	0	0.002684	0.0002882	0	0.0002825	0	0.001147	0.004803	0.0008309	likely_benign	-	-	45	-39	11	-39	0	0	0	0	TOPORS	2.201	0.112079	-	-	-	-	-	0	0	1	-	-	ENST00000360538	0.01	1.2	0	OK	NM_001195622.1_114-192	NA	TRUE	FALSE	TRUE	0	Green
chr9:32552497C>T	C	T	9:32552497_32552497	ENST00000360538.7	ENSG00000197579	TOPORS	MODIFIER	5_prime_UTR_variant	90	-	-	-	-	rs189362662	HGNC:21653	YES	NM_005802.5	-	1	P2	-	0.0009864	0.000314	0	0.002684	0.0002882	0	0.0002825	0	0.001147	0.004803	0.0008309	likely_benign	-	-	45	-39	11	-39	0	0	0	0	TOPORS	2.201	0.112079	-	-	-	-	-	0	0	0	-	-	ENST00000360538	0.01	1.2	0	OK	NM_005802.5_72-150	NA	TRUE	FALSE	TRUE	0	Green
chr9:32552497C>T	C	T	9:32552497_32552497	ENST00000360538.7	ENSG00000197579	TOPORS	MODIFIER	5_prime_UTR_variant	90	-	-	-	-	rs189362662	HGNC:21653	YES	NM_005802.5	-	1	P2	-	0.0009864	0.000314	0	0.002684	0.0002882	0	0.0002825	0	0.001147	0.004803	0.0008309	likely_benign	-	-	45	-39	11	-39	0	0	0	0	TOPORS	2.201	0.112079	-	-	-	-	-	0	0	1	-	-	ENST00000360538	0.01	1.2	0	OK	NM_005802.5_72-150	NA	TRUE	FALSE	TRUE	0	Green
chr9:32552563A>G	A	G	9:32552563_32552563	ENST00000360538.7	ENSG00000197579	TOPORS	MODIFIER	5_prime_UTR_variant	24	-	-	-	-	-	HGNC:21653	YES	NM_005802.5	-	1	P2	-	-	-	-	-	-	-	-	-	-	-	-	-	-	-	-	-	-	-	-	-	-	-	-	10.63	0.917912	-	-	-	-	-	-	-	-	-	-	ENST00000360538	.	.	.	OK	NA	p2@TOPORS	FALSE	TRUE	TRUE	0	Green
chr9:32552563A>G	A	G	9:32552563_32552563	ENST00000360538.7	ENSG00000197579	TOPORS	MODIFIER	5_prime_UTR_variant	24	-	-	-	-	-	HGNC:21653	YES	NM_005802.5	-	1	P2	-	-	-	-	-	-	-	-	-	-	-	-	-	-	-	-	-	-	-	-	-	-	-	-	10.63	0.917912	-	-	-	-	-	0	0	1	-	-	ENST00000360538	.	.	.	OK	NA	p2@TOPORS	FALSE	TRUE	TRUE	0	Green
chr1:108963404G>A	G	A	1:108963404_108963404	ENST00000369969.7	ENSG00000121940	CLCC1	MODIFIER	5_prime_UTR_variant	81	-	-	-	-	rs1429069438	HGNC:29675	YES	NM_001377458.1	-	5	P1	-	6.57e-06	0	0	0	0	0	0	0	0	0.0004776	0	-	-	-	-8	-47	-7	-43	0	0	0.02	0	CLCC1	6.593	0.508469	-	-	-	-	-	0	1	2	-	-	ENST00000356970,ENST00000357393,ENST00000369976	0.02,0.03,.	0.8,0.2,.	0,0,.	LC	NM_015127.4_55-150	NA	TRUE	FALSE	TRUE	0	Amber
chr1:108963479T>C	T	C	1:108963479_108963479	ENST00000369969.7	ENSG00000121940	CLCC1	MODIFIER	5_prime_UTR_variant	6	-	-	-	-	rs912527507	HGNC:29675	YES	NM_001377458.1	-	5	P1	-	0.0001183	4.83e-05	0	0.0001308	0	0	0	0	0.0002058	0	0	-	-	-	-1	-13	1	4	0	0	0	0	RP11-475E11.9	12.05	1.03445	-	-	-	-	-	0	1	2	-	-	ENST00000357393	.	.	.	LC	NA	p1@AKNAD1,p1@CLCC1	FALSE	TRUE	TRUE	0	Amber
chr1:103108228T>C	T	C	1:103108228_103108228	ENST00000370096.9	ENSG00000060718	COL11A1	MODIFIER	5_prime_UTR_variant	295	-	-	-	-	rs369810404	HGNC:2186	YES	NM_001854.4	-	1	P2	-	0.000263	0.000169	0	6.55e-05	0	0.00058	0	0	0.0004264	0	0	uncertain_significance,likely_benign	-	-	-15	44	-30	7	0	0	0	0	COL11A1	11	0.950381	-	-	-	-	-	0	0	2	-	-	ENST00000370096	-0.01	0.7	0	OK	NM_080629.2_225-318	NA	TRUE	FALSE	TRUE	0	Red
chr1:103108228T>C	T	C	1:103108228_103108228	ENST00000370096.9	ENSG00000060718	COL11A1	MODIFIER	5_prime_UTR_variant	295	-	-	-	-	rs369810404	HGNC:2186	YES	NM_001854.4	-	1	P2	-	0.000263	0.000169	0	6.55e-05	0	0.00058	0	0	0.0004264	0	0	uncertain_significance,likely_benign	-	-	-15	44	-30	7	0	0	0	0	COL11A1	11	0.950381	-	-	-	-	-	0	0	2	-	-	ENST00000370096	-0.01	0.7	0	OK	NM_080630.4_251-344	NA	TRUE	FALSE	TRUE	0	Red
chr1:103108228T>C	T	C	1:103108228_103108228	ENST00000370096.9	ENSG00000060718	COL11A1	MODIFIER	5_prime_UTR_variant	295	-	-	-	-	rs369810404	HGNC:2186	YES	NM_001854.4	-	1	P2	-	0.000263	0.000169	0	6.55e-05	0	0.00058	0	0	0.0004264	0	0	uncertain_significance,likely_benign	-	-	-15	44	-30	7	0	0	0	0	COL11A1	11	0.950381	-	-	-	-	-	0	0	2	-	-	ENST00000370096	-0.01	0.7	0	OK	NM_001190709.1_225-318	NA	TRUE	FALSE	TRUE	0	Red
chr1:103108228T>C	T	C	1:103108228_103108228	ENST00000370096.9	ENSG00000060718	COL11A1	MODIFIER	5_prime_UTR_variant	295	-	-	-	-	rs369810404	HGNC:2186	YES	NM_001854.4	-	1	P2	-	0.000263	0.000169	0	6.55e-05	0	0.00058	0	0	0.0004264	0	0	uncertain_significance,likely_benign	-	-	-15	44	-30	7	0	0	0	0	COL11A1	11	0.950381	-	-	-	-	-	0	0	2	-	-	ENST00000370096	-0.01	0.7	0	OK	NM_001854.4_251-344	NA	TRUE	FALSE	TRUE	0	Red
chr1:94121137G>A	G	A	1:94121137_94121137	ENST00000370225.4	ENSG00000198691	ABCA4	MODIFIER	5_prime_UTR_variant	12	-	-	-	-	rs200102393	HGNC:34	YES	NM_000350.3	-	1	P1	-	0.001558	0.0004587	0	0.0007198	0.008929	0	0.0005658	0.003165	0.002352	0.00191	0.001036	benign,likely_benign	-	-	-	-	-	-	-	-	-	-	-	1.178	-0.026566	-	-	-	-	-	0	0	1	-	-	ENST00000370225	0.01	0	0	OK	NM_000350.3_4-103	p1@ABCA4	TRUE	TRUE	TRUE	1	Green
chr10:68231737T>G	T	G	10:68231737_68231737	ENST00000373673.5	ENSG00000179774	ATOH7	MODIFIER	5_prime_UTR_variant	377	-	-	-	-	-	HGNC:13907	YES	NM_145178.4	-	-	P1	-	-	-	-	-	-	-	-	-	-	-	-	-	-	-	3	37	33	-7	0	0	0	0	ATOH7	4.144	0.287568	-	-	-	-	-	0	0	3	-	-	ENST00000373673	-0.02	1.7	0	OK	NM_145178.4_349-436	NA	TRUE	FALSE	TRUE	1	Green
chr9:113275681C>T	C	T	9:113275681_113275681	ENST00000374198.5	ENSG00000136875	PRPF4	MODIFIER	5_prime_UTR_variant	24	-	-	-	-	rs113213009	HGNC:17349	YES	NM_001244926.2	-	1	P4	-	0.002234	0.007313	0	0.001701	0	0	0	0	2.94e-05	0.004306	0	-	-	-	-27	18	-6	8	0	0	0	0	PRPF4	16.5	1.62033	-	-	-	-	-	0	0	0	-	-	ENST00000374198	0.02	0.2	0	OK	NM_001244926.1_15-110	p1@PRPF4	TRUE	TRUE	TRUE	1	Green
chr9:113275681C>T	C	T	9:113275681_113275681	ENST00000374198.5	ENSG00000136875	PRPF4	MODIFIER	5_prime_UTR_variant	24	-	-	-	-	rs113213009	HGNC:17349	YES	NM_001244926.2	-	1	P4	-	0.002234	0.007313	0	0.001701	0	0	0	0	2.94e-05	0.004306	0	-	-	-	-27	18	-6	8	0	0	0	0	PRPF4	16.5	1.62033	-	-	-	-	-	0	0	0	-	-	ENST00000374198	0.02	0.2	0	OK	NM_004697.4_15-110	p1@PRPF4	TRUE	TRUE	TRUE	1	Green
chr9:113275689G>C	G	C	9:113275689_113275689	ENST00000374198.5	ENSG00000136875	PRPF4	MODIFIER	5_prime_UTR_variant	32	-	-	-	-	rs16931980	HGNC:17349	YES	NM_001244926.2	-	1	P4	-	0.009767	0.0341	0	0.003272	0	0	0	0.006329	5.88e-05	0.008621	0	-	-	-	10	0	8	0	0	0	0	0	PRPF4	3.692	0.248943	-	-	-	-	-	0	0	0	-	-	ENST00000374198	0.01	1.3	0	OK	NM_004697.4_15-110	p1@PRPF4	TRUE	TRUE	TRUE	1	Green
chr9:113275689G>C	G	C	9:113275689_113275689	ENST00000374198.5	ENSG00000136875	PRPF4	MODIFIER	5_prime_UTR_variant	32	-	-	-	-	rs16931980	HGNC:17349	YES	NM_001244926.2	-	1	P4	-	0.009767	0.0341	0	0.003272	0	0	0	0.006329	5.88e-05	0.008621	0	-	-	-	10	0	8	0	0	0	0	0	PRPF4	3.692	0.248943	-	-	-	-	-	0	0	0	-	-	ENST00000374198	0.01	1.3	0	OK	NM_001244926.1_15-110	p1@PRPF4	TRUE	TRUE	TRUE	1	Green
chr9:113275703T>C	T	C	9:113275703_113275703	ENST00000374198.5	ENSG00000136875	PRPF4	MODIFIER	5_prime_UTR_variant	46	-	-	-	-	rs550478749	HGNC:17349	YES	NM_001244926.2	-	1	P4	-	7.27e-05	4.87e-05	0	0	0	0	0	0	0.0001327	0	0	-	-	-	22	-49	-4	-14	0	0	0	0	PRPF4	8.466	0.701209	-	-	-	-	-	0	0	0	-	-	ENST00000374198	-0.01	0.8	0	OK	NM_001244926.1_15-110	NA	TRUE	FALSE	TRUE	1	Green
chr9:113275703T>C	T	C	9:113275703_113275703	ENST00000374198.5	ENSG00000136875	PRPF4	MODIFIER	5_prime_UTR_variant	46	-	-	-	-	rs550478749	HGNC:17349	YES	NM_001244926.2	-	1	P4	-	7.27e-05	4.87e-05	0	0	0	0	0	0	0.0001327	0	0	-	-	-	22	-49	-4	-14	0	0	0	0	PRPF4	8.466	0.701209	-	-	-	-	-	0	0	0	-	-	ENST00000374198	-0.01	0.8	0	OK	NM_004697.4_15-110	NA	TRUE	FALSE	TRUE	1	Green
chr9:113275738C>T	C	T	9:113275738_113275738	ENST00000374198.5	ENSG00000136875	PRPF4	MODIFIER	5_prime_UTR_variant	81	-	-	-	-	-	HGNC:17349	YES	NM_001244926.2	-	1	P4	-	-	-	-	-	-	-	-	-	-	-	-	-	-	-	-2	39	32	-49	0	0	0	0	PRPF4	10.33	0.890212	-	-	-	-	-	0	0	0	-	-	ENST00000374198	0.07	4.8	0	OK	NM_001244926.1_15-110	NA	TRUE	FALSE	TRUE	1	Green
chr9:113275738C>T	C	T	9:113275738_113275738	ENST00000374198.5	ENSG00000136875	PRPF4	MODIFIER	5_prime_UTR_variant	81	-	-	-	-	-	HGNC:17349	YES	NM_001244926.2	-	1	P4	-	-	-	-	-	-	-	-	-	-	-	-	-	-	-	-2	39	32	-49	0	0	0	0	PRPF4	10.33	0.890212	-	-	-	-	-	0	0	0	-	-	ENST00000374198	0.07	4.8	0	OK	NM_004697.4_15-110	NA	TRUE	FALSE	TRUE	1	Green
chr13:110307029G>A	G	A	13:110307029_110307029	ENST00000375820.10	ENSG00000187498	COL4A1	MODIFIER	5_prime_UTR_variant	129	-	-	-	-	rs1221508149	HGNC:2202	YES	NM_001845.6	-	1	P1	-	-	-	-	-	-	-	-	-	-	-	-	-	-	-	-19	27	-19	-1	0	0	0	0	COL4A1	22.2	2.42398	-	-	-	-	-	0	0	0	-	-	ENST00000375820	-0.01	0	0	OK	NM_001845.6_42-130	NA	TRUE	FALSE	TRUE	1	Green
chr13:110307029G>A	G	A	13:110307029_110307029	ENST00000375820.10	ENSG00000187498	COL4A1	MODIFIER	5_prime_UTR_variant	129	-	-	-	-	rs1221508149	HGNC:2202	YES	NM_001845.6	-	1	P1	-	-	-	-	-	-	-	-	-	-	-	-	-	-	-	-19	27	-19	-1	0	0	0	0	COL4A1	22.2	2.42398	-	-	-	-	-	0	0	0	-	-	ENST00000375820	-0.01	0	0	OK	NM_001303110.2_42-130	NA	TRUE	FALSE	TRUE	1	Green
chr13:110307040G>C	G	C	13:110307040_110307040	ENST00000375820.10	ENSG00000187498	COL4A1	MODIFIER	5_prime_UTR_variant	118	-	-	-	-	rs60069761	HGNC:2202	YES	NM_001845.6	-	1	P1	-	0.0003024	9.65e-05	0	0.0004582	0.006628	0	9.44e-05	0	0.0001618	0	0	likely_benign	-	-	16	-30	-30	-2	0	0	0	0	COL4A1	16.13	1.56154	-	-	-	-	-	0	0	0	-	-	ENST00000375820	-0.01	-0.5	0	OK	NM_001845.6_42-130	NA	TRUE	FALSE	TRUE	1	Green
chr13:110307040G>C	G	C	13:110307040_110307040	ENST00000375820.10	ENSG00000187498	COL4A1	MODIFIER	5_prime_UTR_variant	118	-	-	-	-	rs60069761	HGNC:2202	YES	NM_001845.6	-	1	P1	-	0.0003024	9.65e-05	0	0.0004582	0.006628	0	9.44e-05	0	0.0001618	0	0	likely_benign	-	-	16	-30	-30	-2	0	0	0	0	COL4A1	16.13	1.56154	-	-	-	-	-	0	0	0	-	-	ENST00000375820	-0.01	-0.5	0	OK	NM_001303110.2_42-130	NA	TRUE	FALSE	TRUE	1	Green
chr13:110307062C>T	C	T	13:110307062_110307062	ENST00000375820.10	ENSG00000187498	COL4A1	MODIFIER	5_prime_UTR_variant	96	-	-	-	-	rs1369812616,COSV64624971	HGNC:2202	YES	NM_001845.6	-	1	P1	-	-	-	-	-	-	-	-	-	-	-	-	-	-	-	-2	-6	-1	24	0	0	0	0	COL4A1	8.631	0.719276	-	-	-	-	-	0	0	0	-	-	ENST00000375820	0.02	4.6	0	OK	NM_001845.6_42-130	NA	TRUE	FALSE	TRUE	1	Green
chr13:110307062C>T	C	T	13:110307062_110307062	ENST00000375820.10	ENSG00000187498	COL4A1	MODIFIER	5_prime_UTR_variant	96	-	-	-	-	rs1369812616,COSV64624971	HGNC:2202	YES	NM_001845.6	-	1	P1	-	-	-	-	-	-	-	-	-	-	-	-	-	-	-	-2	-6	-1	24	0	0	0	0	COL4A1	8.631	0.719276	-	-	-	-	-	0	0	0	-	-	ENST00000375820	0.02	4.6	0	OK	NM_001303110.2_42-130	NA	TRUE	FALSE	TRUE	1	Green
chrX:41447861C>T	C	T	X:41447861_41447861	ENST00000378220.3	ENSG00000188937	NYX	MODIFIER	5_prime_UTR_variant	187	-	-	-	-	rs200043444	HGNC:8082	YES	NM_001378477.3	-	1	P1	-	2.69e-05	0	0	0.0001909	0	0	0	0	0	0	0.0003771	-	-	-	-13	-12	-13	45	0	0	0	0	NYX	5.959	0.448684	-	-	-	-	-	1	0	2	uAUG_gained_CapDistanceToStart:185,uAUG_gained_DistanceToCDS:45,uAUG_gained_DistanceToStop:15,uAUG_gained_KozakContext:CCCATGG,uAUG_gained_KozakStrength:Moderate,uAUG_gained_type:uORF	uAUG_gained	ENST00000378220	-0.21	1.4	-1.1	OK	NM_022567.2_347-430	NA	TRUE	FALSE	TRUE	1	Green
chr17:34980513C>T	C	T	17:34980513_34980513	ENST00000378526.9	ENSG00000005156	LIG3	MODIFIER	5_prime_UTR_variant	2	-	-	-	-	rs766290062	HGNC:6600	YES	NM_013975.4	-	1	P1	-	0.003718	0.0005305	0	0.005493	0.0121	0	0.006871	0	0.004983	0.002865	0	-	-	-	6	27	6	26	0	0	0	0	LIG3	9.262	0.786902	-	-	-	-	-	0	0	1	-	-	ENST00000378526	.	.	.	OK	NA	p1@LIG3	FALSE	TRUE	TRUE	1	Amber
chr17:34980544T>A	T	A	17:34980544_34980544	ENST00000378526.9	ENSG00000005156	LIG3	MODIFIER	5_prime_UTR_variant	33	-	-	-	-	rs998025266	HGNC:6600	YES	NM_013975.4	-	1	P1	-	3.29e-05	0	0	0	0	0	0	0	7.35e-05	0	0	-	-	-	-25	47	27	-5	0	0	0	0	LIG3	10.95	0.946116	-	-	-	-	-	0	0	1	-	-	ENST00000378526	0	4	0	OK	NA	p1@LIG3	FALSE	TRUE	TRUE	1	Amber
chr17:34980558G>A	G	A	17:34980558_34980558	ENST00000378526.9	ENSG00000005156	LIG3	MODIFIER	5_prime_UTR_variant	47	-	-	-	-	rs757902704	HGNC:6600	YES	NM_013975.4	-	1	P1	-	2.63e-05	0	0	0	0	0	0	0.003165	4.41e-05	0	0	-	-	-	-39	39	39	-5	0	0	0.03	0	LIG3	12.07	1.03624	-	-	-	-	-	0	0	1	-	-	ENST00000378526	0	2	0	OK	NA	p1@LIG3	FALSE	TRUE	TRUE	1	Amber
chr17:34980572G>A	G	A	17:34980572_34980572	ENST00000378526.9	ENSG00000005156	LIG3	MODIFIER	5_prime_UTR_variant	61	-	-	-	-	rs9910720	HGNC:6600	YES	NM_013975.4	-	1	P1	-	0.01182	0.04064	0	0.005364	0	0	0	0	0.000147	0.01098	0	-	-	-	19	25	25	50	0	0	0.01	0	LIG3	13.45	1.17697	-	-	-	-	-	0	0	1	-	-	ENST00000378526	-0.09	0.6	0	OK	NA	p1@LIG3	FALSE	TRUE	TRUE	1	Amber
chr4:186191780C>G	C	G	4:186191780_186191780	ENST00000378802.5	ENSG00000145476	CYP4V2	MODIFIER	5_prime_UTR_variant	214	-	-	-	-	rs527802868	HGNC:23198	YES	NM_207352.4	-	1	P1	-	0.0008359	0.00297	0	0.0002622	0	0	0	0	0	0	0	-	-	-	4	36	-40	-2	0	0	0	0	CYP4V2	12.05	1.03398	-	-	-	-	-	0	0	0	-	-	ENST00000378802	0	-1.9	0	OK	NA	p2@CYP4V2	FALSE	TRUE	TRUE	1	Green
chr9:32552563A>G	A	G	9:32552563_32552563	ENST00000379858.1	ENSG00000197579	TOPORS	MODIFIER	upstream_gene_variant	-	-	-	-	-	-	HGNC:21653	-	-	-	1	A1	-	-	-	-	-	-	-	-	-	-	-	-	-	-	-	-	-	-	-	-	-	-	-	-	10.63	0.917912	-	-	-	-	-	0	0	1	-	-	ENST00000360538	.	.	.	OK	NA	p2@TOPORS	FALSE	TRUE	TRUE	1	Green
chr9:32552563A>G	A	G	9:32552563_32552563	ENST00000379858.1	ENSG00000197579	TOPORS	MODIFIER	upstream_gene_variant	-	-	-	-	-	-	HGNC:21653	-	-	-	1	A1	-	-	-	-	-	-	-	-	-	-	-	-	-	-	-	-	-	-	-	-	-	-	-	-	10.63	0.917912	-	-	-	-	-	-	-	-	-	-	ENST00000360538	.	.	.	OK	NA	p2@TOPORS	FALSE	TRUE	TRUE	1	Green
chr9:32552497C>T	C	T	9:32552497_32552497	ENST00000379858.1	ENSG00000197579	TOPORS	MODIFIER	5_prime_UTR_variant	57	-	-	-	-	rs189362662	HGNC:21653	-	-	-	1	A1	-	0.0009864	0.000314	0	0.002684	0.0002882	0	0.0002825	0	0.001147	0.004803	0.0008309	likely_benign	-	-	45	-39	11	-39	0	0	0	0	TOPORS	2.201	0.112079	-	-	-	-	-	0	0	1	-	-	ENST00000360538	0.01	1.2	0	OK	NM_005802.5_72-150	NA	TRUE	FALSE	TRUE	1	Green
chr9:32552497C>T	C	T	9:32552497_32552497	ENST00000379858.1	ENSG00000197579	TOPORS	MODIFIER	5_prime_UTR_variant	57	-	-	-	-	rs189362662	HGNC:21653	-	-	-	1	A1	-	0.0009864	0.000314	0	0.002684	0.0002882	0	0.0002825	0	0.001147	0.004803	0.0008309	likely_benign	-	-	45	-39	11	-39	0	0	0	0	TOPORS	2.201	0.112079	-	-	-	-	-	0	0	0	-	-	ENST00000360538	0.01	1.2	0	OK	NM_001195622.1_114-192	NA	TRUE	FALSE	TRUE	1	Green
chr9:32552497C>T	C	T	9:32552497_32552497	ENST00000379858.1	ENSG00000197579	TOPORS	MODIFIER	5_prime_UTR_variant	57	-	-	-	-	rs189362662	HGNC:21653	-	-	-	1	A1	-	0.0009864	0.000314	0	0.002684	0.0002882	0	0.0002825	0	0.001147	0.004803	0.0008309	likely_benign	-	-	45	-39	11	-39	0	0	0	0	TOPORS	2.201	0.112079	-	-	-	-	-	0	0	0	-	-	ENST00000360538	0.01	1.2	0	OK	NM_005802.5_72-150	NA	TRUE	FALSE	TRUE	1	Green
chr9:32552497C>T	C	T	9:32552497_32552497	ENST00000379858.1	ENSG00000197579	TOPORS	MODIFIER	5_prime_UTR_variant	57	-	-	-	-	rs189362662	HGNC:21653	-	-	-	1	A1	-	0.0009864	0.000314	0	0.002684	0.0002882	0	0.0002825	0	0.001147	0.004803	0.0008309	likely_benign	-	-	45	-39	11	-39	0	0	0	0	TOPORS	2.201	0.112079	-	-	-	-	-	0	0	1	-	-	ENST00000360538	0.01	1.2	0	OK	NM_001195622.1_114-192	NA	TRUE	FALSE	TRUE	1	Green
chr14:88824685C>T	C	T	14:88824685_88824685	ENST00000380656.7	ENSG00000165533	TTC8	MODIFIER	5_prime_UTR_variant	35	-	-	-	-	rs1001706742	HGNC:20087	YES	NM_144596.4	-	2	-	-	6.57e-06	0	0	0	0	0	0	0	1.47e-05	0	0	-	-	-	-27	-8	-7	-20	0	0	0	0	TTC8	9.459	0.80678	-	-	-	-	-	0	0	0	-	-	ENST00000380656	0.01	0.1	0	OK	NA	p1@TTC8	FALSE	TRUE	TRUE	1	Green
chr20:2664215G>C	G	C	20:2664215_2664215	ENST00000380843.9	ENSG00000101365	IDH3B	MODIFIER	5_prime_UTR_variant	2	-	-	-	-	rs754597524	HGNC:5385	YES	NM_006899.5	-	1	-	-	1.31e-05	0	0	0	0	0	0	0	2.94e-05	0	0	-	-	-	-1	-8	5	8	0	0	0.07	0	IDH3B	15.65	1.48578	-	-	-	-	-	0	0	0	-	-	ENST00000380843	0	0.2	0	OK	NA	p1@IDH3B	FALSE	TRUE	TRUE	1	Green
chr9:14776255T>A	T	A	9:14776255_14776255	ENST00000380880.4	ENSG00000164946	FREM1	MODIFIER	intron_variant	-	-	-	-	-	rs770809213	HGNC:23399	YES	NM_001379081.2	-	5	P1	-	0.0001248	4.82e-05	0	0.0001963	0.000288	0	0	0	0.0001764	0.0004776	0	-	0.000105	0.01	1	-2	-19	29	0.3	0	0	0	FREM1	17.25	1.73306	-	-	-	-	-	0	1	1	uSTOP_lost_AltStop:False,uSTOP_lost_AltStopDistanceToCDS:NA,uSTOP_lost_Evidence:NA,uSTOP_lost_FrameWithCDS:inFrame,uSTOP_lost_KozakContext:CTGATGG,uSTOP_lost_KozakStrength:Moderate	uSTOP_lost	ENST00000380894	0.07	-0.7	0	OK	NM_001370061.1_271-509	NA	TRUE	FALSE	TRUE	0	Red
chr9:14776255T>A	T	A	9:14776255_14776255	ENST00000380880.4	ENSG00000164946	FREM1	MODIFIER	intron_variant	-	-	-	-	-	rs770809213	HGNC:23399	YES	NM_001379081.2	-	5	P1	-	0.0001248	4.82e-05	0	0.0001963	0.000288	0	0	0	0.0001764	0.0004776	0	-	0.000105	0.01	1	-2	-19	29	0.3	0	0	0	FREM1	17.25	1.73306	-	-	-	-	-	-	-	-	-	-	ENST00000380894	0.07	-0.7	0	OK	NM_001177704.1_17-89	NA	TRUE	FALSE	TRUE	0	Red
chr9:14776255T>A	T	A	9:14776255_14776255	ENST00000380880.4	ENSG00000164946	FREM1	MODIFIER	intron_variant	-	-	-	-	-	rs770809213	HGNC:23399	YES	NM_001379081.2	-	5	P1	-	0.0001248	4.82e-05	0	0.0001963	0.000288	0	0	0	0.0001764	0.0004776	0	-	0.000105	0.01	1	-2	-19	29	0.3	0	0	0	FREM1	17.25	1.73306	-	-	-	-	-	0	1	1	uSTOP_lost_AltStop:False,uSTOP_lost_AltStopDistanceToCDS:NA,uSTOP_lost_Evidence:NA,uSTOP_lost_FrameWithCDS:inFrame,uSTOP_lost_KozakContext:CTGATGG,uSTOP_lost_KozakStrength:Moderate	uSTOP_lost	ENST00000380894	0.07	-0.7	0	OK	NM_001177704.1_17-89	NA	TRUE	FALSE	TRUE	0	Red
chr9:14776255T>A	T	A	9:14776255_14776255	ENST00000380880.4	ENSG00000164946	FREM1	MODIFIER	intron_variant	-	-	-	-	-	rs770809213	HGNC:23399	YES	NM_001379081.2	-	5	P1	-	0.0001248	4.82e-05	0	0.0001963	0.000288	0	0	0	0.0001764	0.0004776	0	-	0.000105	0.01	1	-2	-19	29	0.3	0	0	0	FREM1	17.25	1.73306	-	-	-	-	-	0	1	1	uSTOP_lost_AltStop:False,uSTOP_lost_AltStopDistanceToCDS:NA,uSTOP_lost_Evidence:NA,uSTOP_lost_FrameWithCDS:inFrame,uSTOP_lost_KozakContext:CTGATGG,uSTOP_lost_KozakStrength:Moderate	uSTOP_lost	ENST00000380894	0.07	-0.7	0	OK	NM_001370058.1_915-987	NA	TRUE	FALSE	TRUE	0	Red
chr9:14776255T>A	T	A	9:14776255_14776255	ENST00000380880.4	ENSG00000164946	FREM1	MODIFIER	intron_variant	-	-	-	-	-	rs770809213	HGNC:23399	YES	NM_001379081.2	-	5	P1	-	0.0001248	4.82e-05	0	0.0001963	0.000288	0	0	0	0.0001764	0.0004776	0	-	0.000105	0.01	1	-2	-19	29	0.3	0	0	0	FREM1	17.25	1.73306	-	-	-	-	-	-	-	-	-	-	ENST00000380894	0.07	-0.7	0	OK	NM_001370061.1_271-509	NA	TRUE	FALSE	TRUE	0	Red
chr9:14776255T>A	T	A	9:14776255_14776255	ENST00000380880.4	ENSG00000164946	FREM1	MODIFIER	intron_variant	-	-	-	-	-	rs770809213	HGNC:23399	YES	NM_001379081.2	-	5	P1	-	0.0001248	4.82e-05	0	0.0001963	0.000288	0	0	0	0.0001764	0.0004776	0	-	0.000105	0.01	1	-2	-19	29	0.3	0	0	0	FREM1	17.25	1.73306	-	-	-	-	-	-	-	-	-	-	ENST00000380894	0.07	-0.7	0	OK	NM_001370058.1_915-987	NA	TRUE	FALSE	TRUE	0	Red
chr9:14776255T>A	T	A	9:14776255_14776255	ENST00000380894.5	ENSG00000164946	FREM1	LOW	splice_region_variant,5_prime_UTR_variant	88	-	-	-	-	rs770809213	HGNC:23399	-	-	-	1	-	-	0.0001248	4.82e-05	0	0.0001963	0.000288	0	0	0	0.0001764	0.0004776	0	-	0.000105	0.01	1	-2	-19	29	0.3	0	0	0	FREM1	17.25	1.73306	7.374	-1.841	5.532	-	-	0	1	1	uSTOP_lost_AltStop:False,uSTOP_lost_AltStopDistanceToCDS:NA,uSTOP_lost_Evidence:NA,uSTOP_lost_FrameWithCDS:inFrame,uSTOP_lost_KozakContext:CTGATGG,uSTOP_lost_KozakStrength:Moderate	uSTOP_lost	ENST00000380894	0.07	-0.7	0	OK	NM_001370061.1_271-509	NA	TRUE	FALSE	TRUE	1	Red
chr9:14776255T>A	T	A	9:14776255_14776255	ENST00000380894.5	ENSG00000164946	FREM1	LOW	splice_region_variant,5_prime_UTR_variant	88	-	-	-	-	rs770809213	HGNC:23399	-	-	-	1	-	-	0.0001248	4.82e-05	0	0.0001963	0.000288	0	0	0	0.0001764	0.0004776	0	-	0.000105	0.01	1	-2	-19	29	0.3	0	0	0	FREM1	17.25	1.73306	7.374	-1.841	5.532	-	-	-	-	-	-	-	ENST00000380894	0.07	-0.7	0	OK	NM_001370061.1_271-509	NA	TRUE	FALSE	TRUE	1	Red
chr9:14776255T>A	T	A	9:14776255_14776255	ENST00000380894.5	ENSG00000164946	FREM1	LOW	splice_region_variant,5_prime_UTR_variant	88	-	-	-	-	rs770809213	HGNC:23399	-	-	-	1	-	-	0.0001248	4.82e-05	0	0.0001963	0.000288	0	0	0	0.0001764	0.0004776	0	-	0.000105	0.01	1	-2	-19	29	0.3	0	0	0	FREM1	17.25	1.73306	7.374	-1.841	5.532	-	-	0	1	1	uSTOP_lost_AltStop:False,uSTOP_lost_AltStopDistanceToCDS:NA,uSTOP_lost_Evidence:NA,uSTOP_lost_FrameWithCDS:inFrame,uSTOP_lost_KozakContext:CTGATGG,uSTOP_lost_KozakStrength:Moderate	uSTOP_lost	ENST00000380894	0.07	-0.7	0	OK	NM_001370058.1_915-987	NA	TRUE	FALSE	TRUE	1	Red
chr9:14776255T>A	T	A	9:14776255_14776255	ENST00000380894.5	ENSG00000164946	FREM1	LOW	splice_region_variant,5_prime_UTR_variant	88	-	-	-	-	rs770809213	HGNC:23399	-	-	-	1	-	-	0.0001248	4.82e-05	0	0.0001963	0.000288	0	0	0	0.0001764	0.0004776	0	-	0.000105	0.01	1	-2	-19	29	0.3	0	0	0	FREM1	17.25	1.73306	7.374	-1.841	5.532	-	-	0	1	1	uSTOP_lost_AltStop:False,uSTOP_lost_AltStopDistanceToCDS:NA,uSTOP_lost_Evidence:NA,uSTOP_lost_FrameWithCDS:inFrame,uSTOP_lost_KozakContext:CTGATGG,uSTOP_lost_KozakStrength:Moderate	uSTOP_lost	ENST00000380894	0.07	-0.7	0	OK	NM_001177704.1_17-89	NA	TRUE	FALSE	TRUE	1	Red
chr9:14776255T>A	T	A	9:14776255_14776255	ENST00000380894.5	ENSG00000164946	FREM1	LOW	splice_region_variant,5_prime_UTR_variant	88	-	-	-	-	rs770809213	HGNC:23399	-	-	-	1	-	-	0.0001248	4.82e-05	0	0.0001963	0.000288	0	0	0	0.0001764	0.0004776	0	-	0.000105	0.01	1	-2	-19	29	0.3	0	0	0	FREM1	17.25	1.73306	7.374	-1.841	5.532	-	-	-	-	-	-	-	ENST00000380894	0.07	-0.7	0	OK	NM_001370058.1_915-987	NA	TRUE	FALSE	TRUE	1	Red
chr9:14776255T>A	T	A	9:14776255_14776255	ENST00000380894.5	ENSG00000164946	FREM1	LOW	splice_region_variant,5_prime_UTR_variant	88	-	-	-	-	rs770809213	HGNC:23399	-	-	-	1	-	-	0.0001248	4.82e-05	0	0.0001963	0.000288	0	0	0	0.0001764	0.0004776	0	-	0.000105	0.01	1	-2	-19	29	0.3	0	0	0	FREM1	17.25	1.73306	7.374	-1.841	5.532	-	-	-	-	-	-	-	ENST00000380894	0.07	-0.7	0	OK	NM_001177704.1_17-89	NA	TRUE	FALSE	TRUE	1	Red
chr5:34008041G>C	G	C	5:34008041_34008041	ENST00000382085.7	ENSG00000242110	AMACR	MODIFIER	upstream_gene_variant	-	-	-	-	-	rs35448266	HGNC:451	-	-	-	1	-	-	0.001183	0.0002656	0	0.00131	0.002882	0	0.001036	0.006329	0.001765	0.001437	0.0006216	uncertain_significance,likely_benign	-	-	-34	-3	37	-34	0	0	0	0	AMACR	2.425	0.135216	-	-	-	-	-	0	0	0	-	-	ENST00000335606	-0.01	-0.1	0	OK	NA	p1@AMACR	FALSE	TRUE	TRUE	1	Amber
chr5:34008041G>C	G	C	5:34008041_34008041	ENST00000382085.7	ENSG00000242110	AMACR	MODIFIER	upstream_gene_variant	-	-	-	-	-	rs35448266	HGNC:451	-	-	-	1	-	-	0.001183	0.0002656	0	0.00131	0.002882	0	0.001036	0.006329	0.001765	0.001437	0.0006216	uncertain_significance,likely_benign	-	-	-34	-3	37	-34	0	0	0	0	AMACR	2.425	0.135216	-	-	-	-	-	-	-	-	-	-	ENST00000335606	-0.01	-0.1	0	OK	NA	p1@AMACR	FALSE	TRUE	TRUE	1	Amber
chr8:10623206T>G	T	G	8:10623206_10623206	ENST00000382483.4	ENSG00000183638	RP1L1	MODIFIER	5_prime_UTR_variant	261	-	-	-	-	-	HGNC:15946	YES	NM_178857.6	-	1	P1	-	-	-	-	-	-	-	-	-	-	-	-	-	-	-	-13	14	14	-44	0	0	0	0	RP1L1	1.122	-0.036749	-	-	-	-	-	0	1	1	-	-	ENST00000382483	-0.02	0	0	OK	NM_178857.6_179-265	NA	TRUE	FALSE	TRUE	1	Green
chr17:58219245G>C	G	C	17:58219245_58219245	ENST00000393119.7	ENSG00000011143	MKS1	MODIFIER	5_prime_UTR_variant	11	-	-	-	-	rs541448010	HGNC:7121	YES	NM_017777.4	-	1	P1	-	0.0002496	2.41e-05	0	0	0.001728	0	0	0.003165	0.0003675	0.0004776	0.0008268	uncertain_significance	-	-	36	6	-50	-45	0	0	0	0	MKS1	16.53	1.625	-	-	-	-	-	0	0	0	-	-	ENST00000393119	-0.02	3.6	0	OK	NA	p1@MKS1	FALSE	TRUE	TRUE	0	Green
chr17:58219248G>C	G	C	17:58219248_58219248	ENST00000393119.7	ENSG00000011143	MKS1	MODIFIER	5_prime_UTR_variant	8	-	-	-	-	rs116514023	HGNC:7121	YES	NM_017777.4	-	1	P1	-	0.01141	0.03922	0	0.005364	0	0	0	0	0.000147	0.008604	0.0002067	benign,likely_benign	-	-	48	3	22	-48	0	0	0	0	MKS1	14.68	1.34191	-	-	-	-	-	0	0	0	-	-	ENST00000393119	-0.01	-3	0	OK	NA	p1@MKS1	FALSE	TRUE	TRUE	0	Green
chr17:58219250G>A	G	A	17:58219250_58219250	ENST00000393119.7	ENSG00000011143	MKS1	MODIFIER	5_prime_UTR_variant	6	-	-	-	-	rs115507363,COSV58303125	HGNC:7121	YES	NM_017777.4	-	1	P1	-	0.001688	0.005379	0	0.0003925	0	0	0	0	0.0003822	0.000956	0	likely_benign	-	-	1	31	3	46	0	0	0	0	MKS1	15.86	1.51892	-	-	-	-	-	0	0	0	-	-	ENST00000393119	0	2	0	OK	NA	p1@MKS1	FALSE	TRUE	TRUE	0	Green
chr17:58219250G>C	G	C	17:58219250_58219250	ENST00000393119.7	ENSG00000011143	MKS1	MODIFIER	5_prime_UTR_variant	6	-	-	-	-	rs115507363,COSV58303125	HGNC:7121	YES	NM_017777.4	-	1	P1	-	0.0002497	2.41e-05	0	0	0.001728	0	0	0.003165	0.0003675	0.000478	0.0008278	uncertain_significance	-	-	1	31	-50	-40	0	0	0	0	MKS1	15.41	1.44947	-	-	-	-	-	0	0	0	-	-	ENST00000393119	-0.05	0.6	0	OK	NA	p1@MKS1	FALSE	TRUE	TRUE	0	Green
chr14:88385806A>G	A	G	14:88385806_88385806	ENST00000393545.9	ENSG00000042317	SPATA7	MODIFIER	5_prime_UTR_variant	150	-	-	-	-	-	HGNC:20423	YES	NM_018418.5	-	1	P2	-	-	-	-	-	-	-	-	-	-	-	-	-	-	-	43	3	-20	31	0	0	0	0.01	SPATA7	20.1	2.09898	-	-	-	-	-	0	0	0	-	-	ENST00000393545	-0.01	-0.4	0	OK	NM_018418.5_57-162	NA	TRUE	FALSE	TRUE	0	Green
chr14:88385806A>G	A	G	14:88385806_88385806	ENST00000393545.9	ENSG00000042317	SPATA7	MODIFIER	5_prime_UTR_variant	150	-	-	-	-	-	HGNC:20423	YES	NM_018418.5	-	1	P2	-	-	-	-	-	-	-	-	-	-	-	-	-	-	-	43	3	-20	31	0	0	0	0.01	SPATA7	20.1	2.09898	-	-	-	-	-	0	0	0	-	-	ENST00000393545	-0.01	-0.4	0	OK	NM_001040428.3_70-175	NA	TRUE	FALSE	TRUE	0	Green
chr3:93980374C>G	C	G	3:93980374_93980374	ENST00000394222.8	ENSG00000169379	ARL13B	MODIFIER	5_prime_UTR_variant	220	-	-	-	-	rs199505618,COSV100115828	HGNC:25419	YES	NM_001174150.2	-	1	P1	-	-	-	-	-	-	-	-	-	-	-	-	-	-	-	29	-44	-5	1	0	0	0.01	0	ARL13B	0.362	-0.269391	-	-	-	-	-	0	1	0	-	-	ENST00000394222	-0.01	0.5	0.3	OK	NM_182896.3_180-269	NA	TRUE	FALSE	TRUE	0	Amber
chr3:93980374C>G	C	G	3:93980374_93980374	ENST00000394222.8	ENSG00000169379	ARL13B	MODIFIER	5_prime_UTR_variant	220	-	-	-	-	rs199505618,COSV100115828	HGNC:25419	YES	NM_001174150.2	-	1	P1	-	-	-	-	-	-	-	-	-	-	-	-	-	-	-	29	-44	-5	1	0	0	0.01	0	ARL13B	0.362	-0.269391	-	-	-	-	-	0	1	0	-	-	ENST00000394222	-0.01	0.5	0.3	OK	NM_144996.4_180-269	NA	TRUE	FALSE	TRUE	0	Amber
chr3:93980374C>G	C	G	3:93980374_93980374	ENST00000394222.8	ENSG00000169379	ARL13B	MODIFIER	5_prime_UTR_variant	220	-	-	-	-	rs199505618,COSV100115828	HGNC:25419	YES	NM_001174150.2	-	1	P1	-	-	-	-	-	-	-	-	-	-	-	-	-	-	-	29	-44	-5	1	0	0	0.01	0	ARL13B	0.362	-0.269391	-	-	-	-	-	0	1	0	-	-	ENST00000394222	-0.01	0.5	0.3	OK	NM_001174150.2_180-269	NA	TRUE	FALSE	TRUE	0	Amber
chr19:1491241G>C	G	C	19:1491241_1491241	ENST00000395479.10	ENSG00000115255	REEP6	MODIFIER	5_prime_UTR_variant	61	-	-	-	-	rs1204599979	HGNC:30078	-	-	NM_001329556.3	3	-	-	-	-	-	-	-	-	-	-	-	-	-	-	-	-	3	-3	-45	42	0	0	0	0	REEP6	0.509	-0.200539	-	-	-	-	-	0	0	0	-	-	ENST00000233596	0	-2.8	0	OK	NM_138393.4_14-89	NA	TRUE	FALSE	TRUE	0	Green
chr19:1491241G>C	G	C	19:1491241_1491241	ENST00000395479.10	ENSG00000115255	REEP6	MODIFIER	5_prime_UTR_variant	61	-	-	-	-	rs1204599979	HGNC:30078	-	-	NM_001329556.3	3	-	-	-	-	-	-	-	-	-	-	-	-	-	-	-	-	3	-3	-45	42	0	0	0	0	REEP6	0.509	-0.200539	-	-	-	-	-	0	0	0	-	-	ENST00000233596	0	-2.8	0	OK	NM_001329556.3_14-89	NA	TRUE	FALSE	TRUE	0	Green
chr20:35462304C>A	C	A	20:35462304_35462304	ENST00000397527.6	ENSG00000126001	CEP250	MODIFIER	5_prime_UTR_variant	388	-	-	-	-	rs1049727798	HGNC:1859	YES	NM_007186.6	-	5	P1	-	-	-	-	-	-	-	-	-	-	-	-	-	-	-	-39	34	-28	-9	0	0	0	0	CEP250	5.446	0.401786	-	-	-	-	-	0	0	3	-	-	ENST00000397527	0	-0.1	0	OK	NM_007186.6_370-451	NA	TRUE	FALSE	TRUE	0	Amber
chr5:90558829A>T	A	T	5:90558829_90558829	ENST00000405460.9	ENSG00000164199	ADGRV1	MODIFIER	5_prime_UTR_variant	33	-	-	-	-	rs150816712	HGNC:17416	YES	NM_032119.4	-	1	P1	-	0.00223	0.0006277	0	0.00229	0.0144	0	9.44e-05	0.02532	0.001883	0.009091	0.01493	likely_benign	-	-	-27	27	-10	-3	0	0	0	0	ADGRV1	8.379	0.691795	-	-	-	-	-	0	0	0	-	-	ENST00000405460	0	-3.6	0	OK	NA	p2@GPR98	FALSE	TRUE	TRUE	0	Green
chr2:201642672G>A	G	A	2:201642672_201642672	ENST00000409444.6	ENSG00000155755	TMEM237	MODIFIER	5_prime_UTR_variant	273	-	-	-	-	-	HGNC:14432	-	-	-	5	P3	-	-	-	-	-	-	-	-	-	-	-	-	-	-	-	-4	-45	-3	9	0	0	0	0	TMEM237	6.961	0.544341	-	-	-	-	-	-	-	-	-	-	ENST00000409444	0.01	2.7	-1.29	OK	NA	p2@TMEM237	FALSE	TRUE	TRUE	1	Green
chr2:201642690C>A	C	A	2:201642690_201642690	ENST00000409444.6	ENSG00000155755	TMEM237	MODIFIER	5_prime_UTR_variant	255	-	-	-	-	rs755216189	HGNC:14432	-	-	-	5	P3	-	1.97e-05	0	0	0	0	0	0	0	4.41e-05	0	0	-	-	-	-22	-1	-21	31	0	0	0	0	TMEM237	2.094	0.10033	-	-	-	-	-	-	-	-	-	-	ENST00000409444	0	0	0	OK	NA	p2@TMEM237	FALSE	TRUE	TRUE	1	Green
chr2:201642672G>A	G	A	2:201642672_201642672	ENST00000409444.6	ENSG00000155755	TMEM237	MODIFIER	5_prime_UTR_variant	273	-	-	-	-	-	HGNC:14432	-	-	-	5	P3	-	-	-	-	-	-	-	-	-	-	-	-	-	-	-	-4	-45	-3	9	0	0	0	0	TMEM237	6.961	0.544341	-	-	-	-	-	0	0	1	-	-	ENST00000409444	0.01	2.7	-1.29	OK	NA	p2@TMEM237	FALSE	TRUE	TRUE	1	Green
chr2:201642690C>A	C	A	2:201642690_201642690	ENST00000409444.6	ENSG00000155755	TMEM237	MODIFIER	5_prime_UTR_variant	255	-	-	-	-	rs755216189	HGNC:14432	-	-	-	5	P3	-	1.97e-05	0	0	0	0	0	0	0	4.41e-05	0	0	-	-	-	-22	-1	-21	31	0	0	0	0	TMEM237	2.094	0.10033	-	-	-	-	-	0	0	1	-	-	ENST00000409444	0	0	0	OK	NA	p2@TMEM237	FALSE	TRUE	TRUE	1	Green
chr2:63588291C>A	C	A	2:63588291_63588291	ENST00000409562.7	ENSG00000143951	WDPCP	MODIFIER	5_prime_UTR_variant	228	-	-	-	-	rs1413925926	HGNC:28027	-	-	-	1	-	-	6.57e-06	0	0	0	0	0	0	0	1.47e-05	0	0	-	-	-	-11	21	-24	-6	0	0	0	0	WDPCP	5.966	0.449316	-	-	-	-	-	0	0	0	-	-	ENST00000409562	0.02	1.5	0	OK	NM_015910.7_125-206	NA	TRUE	FALSE	TRUE	1	Green
chr2:63588291C>A	C	A	2:63588291_63588291	ENST00000409562.7	ENSG00000143951	WDPCP	MODIFIER	5_prime_UTR_variant	228	-	-	-	-	rs1413925926	HGNC:28027	-	-	-	1	-	-	6.57e-06	0	0	0	0	0	0	0	1.47e-05	0	0	-	-	-	-11	21	-24	-6	0	0	0	0	WDPCP	5.966	0.449316	-	-	-	-	-	0	0	0	-	-	ENST00000409562	0.02	1.5	0	OK	NM_001354045.2_125-206	NA	TRUE	FALSE	TRUE	1	Green
chr2:201642672G>A	G	A	2:201642672_201642672	ENST00000409883.7	ENSG00000155755	TMEM237	MODIFIER	intron_variant	-	-	-	-	-	-	HGNC:14432	YES	NM_001044385.3	-	5	A1	-	-	-	-	-	-	-	-	-	-	-	-	-	-	-	-4	-45	-3	9	0	0	0	0	TMEM237	6.961	0.544341	-	-	-	-	-	0	0	1	-	-	ENST00000409444	0.01	2.7	-1.29	OK	NA	p2@TMEM237	FALSE	TRUE	TRUE	0	Green
chr2:201642690C>A	C	A	2:201642690_201642690	ENST00000409883.7	ENSG00000155755	TMEM237	MODIFIER	intron_variant	-	-	-	-	-	rs755216189	HGNC:14432	YES	NM_001044385.3	-	5	A1	-	1.97e-05	0	0	0	0	0	0	0	4.41e-05	0	0	-	-	-	-22	-1	-21	31	0	0	0	0	TMEM237	2.094	0.10033	-	-	-	-	-	0	0	1	-	-	ENST00000409444	0	0	0	OK	NA	p2@TMEM237	FALSE	TRUE	TRUE	0	Green
chr2:201642672G>A	G	A	2:201642672_201642672	ENST00000409883.7	ENSG00000155755	TMEM237	MODIFIER	intron_variant	-	-	-	-	-	-	HGNC:14432	YES	NM_001044385.3	-	5	A1	-	-	-	-	-	-	-	-	-	-	-	-	-	-	-	-4	-45	-3	9	0	0	0	0	TMEM237	6.961	0.544341	-	-	-	-	-	-	-	-	-	-	ENST00000409444	0.01	2.7	-1.29	OK	NA	p2@TMEM237	FALSE	TRUE	TRUE	0	Green
chr2:201642690C>A	C	A	2:201642690_201642690	ENST00000409883.7	ENSG00000155755	TMEM237	MODIFIER	intron_variant	-	-	-	-	-	rs755216189	HGNC:14432	YES	NM_001044385.3	-	5	A1	-	1.97e-05	0	0	0	0	0	0	0	4.41e-05	0	0	-	-	-	-22	-1	-21	31	0	0	0	0	TMEM237	2.094	0.10033	-	-	-	-	-	-	-	-	-	-	ENST00000409444	0	0	0	OK	NA	p2@TMEM237	FALSE	TRUE	TRUE	0	Green
chr16:1607270G>A	G	A	16:1607270_1607270	ENST00000426508.7	ENSG00000187535	IFT140	MODIFIER	5_prime_UTR_variant	323	-	-	-	-	rs140403660	HGNC:29077	YES	NM_014714.4	-	5	P1	-	0.001196	0.0002898	0	0.0003928	0	0	9.44e-05	0	0.002146	0	0.00352	uncertain_significance,likely_benign	-	-	-28	27	27	5	0	0	0	0	IFT140	4.452	0.314075	-	-	-	-	-	0	0	0	-	-	ENST00000426508	0	0	0	OK	NM_014714.4_238-326	NA	TRUE	FALSE	TRUE	0	Green
chr11:1763876T>G	T	G	11:1763876_1763876	ENST00000429746.2	ENSG00000117984	CTSD	MODIFIER	intron_variant	-	-	-	-	-	-	HGNC:2529	-	-	-	3	-	-	-	-	-	-	-	-	-	-	-	-	-	-	-	-	-31	-23	31	-23	0	0	0	0	CTSD	9.316	0.792426	-	-	-	-	-	-	-	-	-	-	ENST00000236671	-0.04	-2.7	0	OK	NA	p2@CTSD	FALSE	TRUE	TRUE	1	Green
chr11:1763876T>G	T	G	11:1763876_1763876	ENST00000429746.2	ENSG00000117984	CTSD	MODIFIER	intron_variant	-	-	-	-	-	-	HGNC:2529	-	-	-	3	-	-	-	-	-	-	-	-	-	-	-	-	-	-	-	-	-31	-23	31	-23	0	0	0	0	CTSD	9.316	0.792426	-	-	-	-	-	0	0	0	-	-	ENST00000236671	-0.04	-2.7	0	OK	NA	p2@CTSD	FALSE	TRUE	TRUE	1	Green
chr11:1763909C>T	C	T	11:1763909_1763909	ENST00000429746.2	ENSG00000117984	CTSD	MODIFIER	intron_variant	-	-	-	-	-	rs777691370	HGNC:2529	-	-	-	3	-	-	-	-	-	-	-	-	-	-	-	-	-	-	-	-	-8	-1	-2	36	0	0	0	0	CTSD	16.61	1.63744	-	-	-	-	-	0	0	0	-	-	ENST00000236671	0.01	1.3	0	OK	NA	p1@CTSD	FALSE	TRUE	TRUE	1	Green
chr11:1763909C>T	C	T	11:1763909_1763909	ENST00000429746.2	ENSG00000117984	CTSD	MODIFIER	intron_variant	-	-	-	-	-	rs777691370	HGNC:2529	-	-	-	3	-	-	-	-	-	-	-	-	-	-	-	-	-	-	-	-	-8	-1	-2	36	0	0	0	0	CTSD	16.61	1.63744	-	-	-	-	-	-	-	-	-	-	ENST00000236671	0.01	1.3	0	OK	NA	p1@CTSD	FALSE	TRUE	TRUE	1	Green
chr8:103880644C>T	C	T	8:103880644_103880644	ENST00000436393.6	ENSG00000176406	RIMS2	MODIFIER	5_prime_UTR_variant	228	-	-	-	-	-	HGNC:17283	-	-	-	2	-	-	-	-	-	-	-	-	-	-	-	-	-	-	-	-	25	-48	25	45	0	0	0	0	RIMS2	21.2	2.24608	-	-	-	-	-	-	-	-	-	-	ENST00000436393	0.07	2.2	0	OK	NA	p15@RIMS2	FALSE	TRUE	TRUE	1	Green
chr8:103880644C>T	C	T	8:103880644_103880644	ENST00000436393.6	ENSG00000176406	RIMS2	MODIFIER	5_prime_UTR_variant	228	-	-	-	-	-	HGNC:17283	-	-	-	2	-	-	-	-	-	-	-	-	-	-	-	-	-	-	-	-	25	-48	25	45	0	0	0	0	RIMS2	21.2	2.24608	-	-	-	-	-	0	4	4	uSTOP_gained_Evidence:NA,uSTOP_gained_KozakContext:TAAATGA,uSTOP_gained_KozakStrength:Weak,uSTOP_gained_newSTOPDistanceToCDS:14,uSTOP_gained_ref_StartDistanceToCDS:53,uSTOP_gained_ref_type:OutOfFrame_oORF&uSTOP_gained_Evidence:NA,uSTOP_gained_KozakContext:TTGATGT,uSTOP_gained_KozakStrength:Weak,uSTOP_gained_newSTOPDistanceToCDS:14,uSTOP_gained_ref_StartDistanceToCDS:26,uSTOP_gained_ref_type:OutOfFrame_oORF	uSTOP_gained&uSTOP_gained	ENST00000436393	0.07	2.2	0	OK	NA	p15@RIMS2	FALSE	TRUE	TRUE	1	Green
chr2:110204988T>C	T	C	2:110204988_110204988	ENST00000445609.7	ENSG00000144061	NPHP1	MODIFIER	5_prime_UTR_variant	26	-	-	-	-	rs749515088	HGNC:7905	YES	NM_001128178.3	-	1	P2	-	2.63e-05	7.24e-05	0	0	0	0	0	0	1.47e-05	0	0	-	-	-	5	-2	-15	29	0	0	0	0	NPHP1	0.253	-0.342857	-	-	-	-	-	0	0	0	-	-	ENST00000445609	.	-	0	OK	NA	p1@NPHP1	FALSE	TRUE	TRUE	0	Green
chr2:110204988T>C	T	C	2:110204988_110204988	ENST00000445609.7	ENSG00000144061	NPHP1	MODIFIER	5_prime_UTR_variant	26	-	-	-	-	rs749515088	HGNC:7905	YES	NM_001128178.3	-	1	P2	-	2.63e-05	7.24e-05	0	0	0	0	0	0	1.47e-05	0	0	-	-	-	5	-2	-15	29	0	0	0	0	NPHP1	0.253	-0.342857	-	-	-	-	-	-	-	-	-	-	ENST00000445609	.	-	0	OK	NA	p1@NPHP1	FALSE	TRUE	TRUE	0	Green
chr10:49532975C>G	C	G	10:49532975_49532975	ENST00000447839.7	ENSG00000225830	ERCC6	MODIFIER	5_prime_UTR_variant	164	-	-	-	-	rs4253012	HGNC:3438	-	-	NM_001277058.2	2	-	-	0.0004075	0.001279	0	0.0002619	0	0	0	0	5.88e-05	0.000478	0	likely_benign	-	-	3	-1	4	-1	0	0	0	0	ERCC6	7.346	0.582972	-	-	-	-	-	0	1	0	-	-	ENST00000355832	-0.01	0.4	0	OK	NM_000124.4_74-174	NA	TRUE	FALSE	TRUE	0	Green
chr10:49532975C>G	C	G	10:49532975_49532975	ENST00000447839.7	ENSG00000225830	ERCC6	MODIFIER	5_prime_UTR_variant	164	-	-	-	-	rs4253012	HGNC:3438	-	-	NM_001277058.2	2	-	-	0.0004075	0.001279	0	0.0002619	0	0	0	0	5.88e-05	0.000478	0	likely_benign	-	-	3	-1	4	-1	0	0	0	0	ERCC6	7.346	0.582972	-	-	-	-	-	0	1	0	-	-	ENST00000355832	-0.01	0.4	0	OK	NM_001277058.1_76-176	NA	TRUE	FALSE	TRUE	0	Green
chr8:93754907T>G	T	G	8:93754907_93754907	ENST00000453321.8	ENSG00000164953	TMEM67	MODIFIER	5_prime_UTR_variant	14	-	-	-	-	-	HGNC:28396	YES	NM_153704.6	-	1	P1	-	-	-	-	-	-	-	-	-	-	-	-	-	6.11e-05	0.04	20	-2	20	2	0	0	0	0	TMEM67	12.96	1.12026	-	-	-	-	-	0	0	0	-	-	ENST00000453321	-0.01	-2.2	-5	OK	NA	p1@TMEM67	FALSE	TRUE	TRUE	0	Red
chr1:19251514C>A	C	A	1:19251514_19251514	ENST00000477853.6	ENSG00000127463	EMC1	MODIFIER	5_prime_UTR_variant	11	-	-	-	-	rs766062492	HGNC:28957	YES	NM_015047.3	-	1	P3	-	1.31e-05	0	0.001096	0	0	0	0	0	1.47e-05	0	0	-	-	-	-17	-46	20	-41	0	0	0	0	EMC1	11.09	0.957221	-	-	-	-	-	0	1	0	-	-	ENST00000477853	.	2.1	0	OK	NA	p1@KIAA0090	FALSE	TRUE	TRUE	0	Red
chr1:19251520C>T	C	T	1:19251520_19251520	ENST00000477853.6	ENSG00000127463	EMC1	MODIFIER	5_prime_UTR_variant	5	-	-	-	-	-	HGNC:28957	YES	NM_015047.3	-	1	P3	-	-	-	-	-	-	-	-	-	-	-	-	-	-	-	-40	-26	14	32	0	0	0	0	EMC1	11.2	0.966397	-	-	-	-	-	0	1	0	uAUG_lost_CapDistanceToStart:2,uAUG_lost_DistanceToCDS:13,uAUG_lost_DistanceToStop:21,uAUG_lost_Evidence:NA,uAUG_lost_KozakContext:-,uAUG_lost_KozakStrength:,uAUG_lost_type:OutOfFrame_oORF	uAUG_lost	ENST00000477853	.	2.1	0	OK	NA	p1@KIAA0090	FALSE	TRUE	TRUE	0	Red
chr4:625586C>T	C	T	4:625586_625586	ENST00000496514.6	ENSG00000133256	PDE6B	MODIFIER	5_prime_UTR_variant	14	-	-	-	-	rs376100498,COSV99726965	HGNC:8786	YES	NM_000283.4	-	1	P3	-	2.63e-05	9.65e-05	0	0	0	0	0	0	0	0	0	-	-	-	-	-	-	-	-	-	-	-	-	0.085	-0.567601	-	-	-	-	-	0	1	0	-	-	ENST00000255622	-0.06	0.2	0	LC	NA	p4@PDE6B	FALSE	TRUE	TRUE	1	Green
chr4:112377760C>T	C	T	4:112377760_112377760	ENST00000504176.6	ENSG00000073331	ALPK1	MODIFIER	5_prime_UTR_variant	210	-	-	-	-	rs377660258	HGNC:20917	-	-	-	2	-	-	9.87e-05	2.42e-05	0	0.0002618	0	0	0	0	0.000147	0	0	-	-	-	34	-30	-31	35	0	0	0.01	0	ALPK1	4.031	0.277885	-	-	-	-	-	0	0	4	-	-	ENST00000650871	-	0	0	OK	NM_001102406.2_109-201	NA	TRUE	FALSE	TRUE	1	Amber
chr4:112377762A>G	A	G	4:112377762_112377762	ENST00000504176.6	ENSG00000073331	ALPK1	MODIFIER	5_prime_UTR_variant	212	-	-	-	-	rs772356643	HGNC:20917	-	-	-	2	-	-	-	-	-	-	-	-	-	-	-	-	-	-	-	-	-32	32	33	-33	0.02	0	0	0	ALPK1	8.737	0.730894	-	-	-	-	-	0	1	3	-	-	ENST00000650871	0	0.1	0	OK	NM_001102406.2_109-201	NA	TRUE	FALSE	TRUE	1	Amber
chr4:112377760C>T	C	T	4:112377760_112377760	ENST00000504176.6	ENSG00000073331	ALPK1	MODIFIER	5_prime_UTR_variant	210	-	-	-	-	rs377660258	HGNC:20917	-	-	-	2	-	-	9.87e-05	2.42e-05	0	0.0002618	0	0	0	0	0.000147	0	0	-	-	-	34	-30	-31	35	0	0	0.01	0	ALPK1	4.031	0.277885	-	-	-	-	-	0	1	3	-	-	ENST00000650871	-	0	0	OK	NM_001102406.2_109-201	NA	TRUE	FALSE	TRUE	1	Amber
chr4:112377762A>G	A	G	4:112377762_112377762	ENST00000504176.6	ENSG00000073331	ALPK1	MODIFIER	5_prime_UTR_variant	212	-	-	-	-	rs772356643	HGNC:20917	-	-	-	2	-	-	-	-	-	-	-	-	-	-	-	-	-	-	-	-	-32	32	33	-33	0.02	0	0	0	ALPK1	8.737	0.730894	-	-	-	-	-	0	0	4	-	-	ENST00000650871	0	0.1	0	OK	NM_001102406.2_109-201	NA	TRUE	FALSE	TRUE	1	Amber
chr4:78058000C>G	C	G	4:78058000_78058000	ENST00000512123.4	ENSG00000138759	FRAS1	MODIFIER	5_prime_UTR_variant	678	-	-	-	-	rs372008113	HGNC:19185	YES	NM_025074.7	-	5	P2	-	1.97e-05	2.41e-05	0	0	0	0	0	0	2.94e-05	0	0	-	-	-	4	26	-5	-9	0	0	0.01	0	FRAS1	14.55	1.32254	-	-	-	-	-	0	1	4	-	-	ENST00000512123	0	0.5	0	OK	NM_001166133.1_334-440	NA	TRUE	FALSE	TRUE	1	Red
chr4:78058000C>G	C	G	4:78058000_78058000	ENST00000512123.4	ENSG00000138759	FRAS1	MODIFIER	5_prime_UTR_variant	678	-	-	-	-	rs372008113	HGNC:19185	YES	NM_025074.7	-	5	P2	-	1.97e-05	2.41e-05	0	0	0	0	0	0	2.94e-05	0	0	-	-	-	4	26	-5	-9	0	0	0.01	0	FRAS1	14.55	1.32254	-	-	-	-	-	0	1	4	-	-	ENST00000512123	0	0.5	0	OK	NM_025074.7_581-687	NA	TRUE	FALSE	TRUE	1	Red
chr11:61392593G>C	G	C	11:61392593_61392593	ENST00000515837.7	ENSG00000187049	TMEM216	MODIFIER	5_prime_UTR_variant	7	-	-	-	-	rs1476660612	HGNC:25018	YES	NM_001173990.3	-	2	P4	-	6.57e-06	0	0	0	0	0	0	0	1.47e-05	0	0	-	-	-	5	1	5	36	0.22	0	0	0	TMEM216	18.07	1.84548	-	-	-	-	-	0	0	0	-	-	ENST00000334888	0	-2.1	0	OK	NA	p1@TMEM216	FALSE	TRUE	TRUE	0	Amber
chr11:86955097G>T	G	T	11:86955097_86955097	ENST00000531380.2	ENSG00000174804	FZD4	MODIFIER	5_prime_UTR_variant	299	-	-	-	-	rs532417375	HGNC:4042	YES	NM_012193.4	-	1	P1	-	0.0005063	4.83e-05	0	0	0	0	0	0	1.47e-05	0	0.01533	benign	-	-	29	47	-2	41	0	0	0	0	FZD4	8.992	0.758548	-	-	-	-	-	1	0	1	-	-	ENST00000531380	0.04	-1.1	0	OK	NM_012193.4_222-310	NA	TRUE	FALSE	TRUE	1	Green
chr14:53953355G>A	G	A	14:53953355_53953355	ENST00000558984.1	ENSG00000125378	BMP4	MODIFIER	5_prime_UTR_variant	101	-	-	-	-	rs184160019	HGNC:1071	-	-	-	1	P1	-	0.003778	0.01327	0	0.001243	0	0	0	0	0	0.002392	0.0002069	-	-	-	45	3	-18	45	0	0	0	0	BMP4	17.22	1.72776	-	-	-	-	-	0	2	3	-	-	ENST00000245451	0	0.9	0	OK	NM_001347914.1_115-207	NA	TRUE	FALSE	TRUE	1	Red
chr14:53953355G>A	G	A	14:53953355_53953355	ENST00000558984.1	ENSG00000125378	BMP4	MODIFIER	5_prime_UTR_variant	101	-	-	-	-	rs184160019	HGNC:1071	-	-	-	1	P1	-	0.003778	0.01327	0	0.001243	0	0	0	0	0	0.002392	0.0002069	-	-	-	45	3	-18	45	0	0	0	0	BMP4	17.22	1.72776	-	-	-	-	-	0	2	3	-	-	ENST00000245451	0	0.9	0	OK	NM_130851.3_120-212	NA	TRUE	FALSE	TRUE	1	Red
chr14:53953355G>A	G	A	14:53953355_53953355	ENST00000558984.1	ENSG00000125378	BMP4	MODIFIER	5_prime_UTR_variant	101	-	-	-	-	rs184160019	HGNC:1071	-	-	-	1	P1	-	0.003778	0.01327	0	0.001243	0	0	0	0	0	0.002392	0.0002069	-	-	-	45	3	-18	45	0	0	0	0	BMP4	17.22	1.72776	-	-	-	-	-	0	2	0	-	-	ENST00000245451	0	0.9	0	OK	NM_001202.6_316-408	NA	TRUE	FALSE	TRUE	1	Red
chr14:53953355G>A	G	A	14:53953355_53953355	ENST00000558984.1	ENSG00000125378	BMP4	MODIFIER	5_prime_UTR_variant	101	-	-	-	-	rs184160019	HGNC:1071	-	-	-	1	P1	-	0.003778	0.01327	0	0.001243	0	0	0	0	0	0.002392	0.0002069	-	-	-	45	3	-18	45	0	0	0	0	BMP4	17.22	1.72776	-	-	-	-	-	0	2	3	-	-	ENST00000245451	0	0.9	0	OK	NM_130850.5_173-265	NA	TRUE	FALSE	TRUE	1	Red
chr14:53953355G>A	G	A	14:53953355_53953355	ENST00000558984.1	ENSG00000125378	BMP4	MODIFIER	5_prime_UTR_variant	101	-	-	-	-	rs184160019	HGNC:1071	-	-	-	1	P1	-	0.003778	0.01327	0	0.001243	0	0	0	0	0	0.002392	0.0002069	-	-	-	45	3	-18	45	0	0	0	0	BMP4	17.22	1.72776	-	-	-	-	-	0	2	3	-	-	ENST00000245451	0	0.9	0	OK	NM_001347916.1_465-557	NA	TRUE	FALSE	TRUE	1	Red
chr14:53953355G>A	G	A	14:53953355_53953355	ENST00000558984.1	ENSG00000125378	BMP4	MODIFIER	5_prime_UTR_variant	101	-	-	-	-	rs184160019	HGNC:1071	-	-	-	1	P1	-	0.003778	0.01327	0	0.001243	0	0	0	0	0	0.002392	0.0002069	-	-	-	45	3	-18	45	0	0	0	0	BMP4	17.22	1.72776	-	-	-	-	-	0	2	3	-	-	ENST00000245451	0	0.9	0	OK	NM_001202.6_316-408	NA	TRUE	FALSE	TRUE	1	Red
chr14:53953355G>A	G	A	14:53953355_53953355	ENST00000558984.1	ENSG00000125378	BMP4	MODIFIER	5_prime_UTR_variant	101	-	-	-	-	rs184160019	HGNC:1071	-	-	-	1	P1	-	0.003778	0.01327	0	0.001243	0	0	0	0	0	0.002392	0.0002069	-	-	-	45	3	-18	45	0	0	0	0	BMP4	17.22	1.72776	-	-	-	-	-	0	2	0	-	-	ENST00000245451	0	0.9	0	OK	NM_130851.3_120-212	NA	TRUE	FALSE	TRUE	1	Red
chr14:53953355G>A	G	A	14:53953355_53953355	ENST00000558984.1	ENSG00000125378	BMP4	MODIFIER	5_prime_UTR_variant	101	-	-	-	-	rs184160019	HGNC:1071	-	-	-	1	P1	-	0.003778	0.01327	0	0.001243	0	0	0	0	0	0.002392	0.0002069	-	-	-	45	3	-18	45	0	0	0	0	BMP4	17.22	1.72776	-	-	-	-	-	0	2	0	-	-	ENST00000245451	0	0.9	0	OK	NM_001347916.1_465-557	NA	TRUE	FALSE	TRUE	1	Red
chr14:53953355G>A	G	A	14:53953355_53953355	ENST00000558984.1	ENSG00000125378	BMP4	MODIFIER	5_prime_UTR_variant	101	-	-	-	-	rs184160019	HGNC:1071	-	-	-	1	P1	-	0.003778	0.01327	0	0.001243	0	0	0	0	0	0.002392	0.0002069	-	-	-	45	3	-18	45	0	0	0	0	BMP4	17.22	1.72776	-	-	-	-	-	0	2	0	-	-	ENST00000245451	0	0.9	0	OK	NM_130850.5_173-265	NA	TRUE	FALSE	TRUE	1	Red
chr14:53953355G>A	G	A	14:53953355_53953355	ENST00000558984.1	ENSG00000125378	BMP4	MODIFIER	5_prime_UTR_variant	101	-	-	-	-	rs184160019	HGNC:1071	-	-	-	1	P1	-	0.003778	0.01327	0	0.001243	0	0	0	0	0	0.002392	0.0002069	-	-	-	45	3	-18	45	0	0	0	0	BMP4	17.22	1.72776	-	-	-	-	-	0	2	0	-	-	ENST00000245451	0	0.9	0	OK	NM_001347914.1_115-207	NA	TRUE	FALSE	TRUE	1	Red
chr14:53956743C>T	C	T	14:53956743_53956743	ENST00000558984.1	ENSG00000125378	BMP4	MODIFIER	upstream_gene_variant	-	-	-	-	-	-	HGNC:1071	-	-	-	1	P1	-	-	-	-	-	-	-	-	-	-	-	-	-	-	-	-3	-8	12	16	0	0	0	0	BMP4	8.638	0.719956	-	-	-	-	-	-	-	-	-	-	ENST00000245451	.	.	.	OK	NA	p4@BMP4	FALSE	TRUE	TRUE	1	Red
chr14:53956743C>T	C	T	14:53956743_53956743	ENST00000558984.1	ENSG00000125378	BMP4	MODIFIER	upstream_gene_variant	-	-	-	-	-	-	HGNC:1071	-	-	-	1	P1	-	-	-	-	-	-	-	-	-	-	-	-	-	-	-	-3	-8	12	16	0	0	0	0	BMP4	8.638	0.719956	-	-	-	-	-	0	2	3	-	-	ENST00000245451	.	.	.	OK	NA	p4@BMP4	FALSE	TRUE	TRUE	1	Red
chr16:3501011C>T	C	T	16:3501011_3501011	ENST00000576634.6	ENSG00000103351	CLUAP1	MODIFIER	5_prime_UTR_variant	8	-	-	-	-	rs146525471	HGNC:19009	YES	NM_015041.3	-	1	P2	-	0.0001773	2.41e-05	0	0	0	0	0	0	0.0003527	0	0.0004137	-	-	-	-38	-8	-38	22	0	0	0	0	CLUAP1	3.15	0.202278	-	-	-	-	-	-	-	-	-	-	ENST00000576634	0	2	0	OK	NA	p1@CLUAP1	FALSE	TRUE	TRUE	0	Amber
chr16:3501011C>T	C	T	16:3501011_3501011	ENST00000576634.6	ENSG00000103351	CLUAP1	MODIFIER	5_prime_UTR_variant	8	-	-	-	-	rs146525471	HGNC:19009	YES	NM_015041.3	-	1	P2	-	0.0001773	2.41e-05	0	0	0	0	0	0	0.0003527	0	0.0004137	-	-	-	-38	-8	-38	22	0	0	0	0	CLUAP1	3.15	0.202278	-	-	-	-	-	0	0	0	-	-	ENST00000576634	0	2	0	OK	NA	p1@CLUAP1	FALSE	TRUE	TRUE	0	Amber
chr10:47348438A>G	A	G	10:47348438_47348438	ENST00000584701.2	ENSG00000265203	RBP3	MODIFIER	5_prime_UTR_variant	76	-	-	-	-	rs781783045	HGNC:9921	YES	NM_002900.3	-	1	P1	-	0.0001445	2.41e-05	0	0.0005889	0	0	0	0.003165	0.000147	0.0004776	0	-	-	-	20	-20	25	2	0	0	0	0	RBP3	1.055	-0.049685	-	-	-	-	-	0	0	0	-	-	ENST00000584701	-0.01	-1.7	0	OK	NM_002900.3_44-122	NA	TRUE	FALSE	TRUE	1	Green
chr19:13938226C>A	C	A	19:13938226_13938226	ENST00000588872.3	ENSG00000132000	PODNL1	MODIFIER	5_prime_UTR_variant	192	-	-	-	-	rs115766645	HGNC:26275	YES	NM_001370095.3	-	3	P1	-	0.008048	0.02803	0	0.002877	0.001155	0	0	0	0.0001176	0.003346	0	-	-	-	3	-1	-47	1	0.05	0	0	0	PODNL1	8.649	0.721241	-	-	-	-	-	1	0	2	-	-	ENST00000588872	0	1.5	0	OK	NM_001370095.1_127-215	p4@PODNL1	TRUE	TRUE	TRUE	0	Red
chr19:13938226C>A	C	A	19:13938226_13938226	ENST00000588872.3	ENSG00000132000	PODNL1	MODIFIER	5_prime_UTR_variant	192	-	-	-	-	rs115766645	HGNC:26275	YES	NM_001370095.3	-	3	P1	-	0.008048	0.02803	0	0.002877	0.001155	0	0	0	0.0001176	0.003346	0	-	-	-	3	-1	-47	1	0.05	0	0	0	PODNL1	8.649	0.721241	-	-	-	-	-	1	0	2	-	-	ENST00000588872	0	1.5	0	OK	NM_024825.4_202-295	p4@PODNL1	TRUE	TRUE	TRUE	0	Red
chr19:13938250A>G	A	G	19:13938250_13938250	ENST00000588872.3	ENSG00000132000	PODNL1	MODIFIER	5_prime_UTR_variant	168	-	-	-	-	rs73924868	HGNC:26275	YES	NM_001370095.3	-	3	P1	-	0.002239	0.007891	0	0.0006548	0	0	0	0	1.47e-05	0.001437	0	-	-	-	1	-21	-29	2	0	0	0	0	PODNL1	16.03	1.54603	-	-	-	-	-	1	0	2	uSTOP_lost_AltStop:True,uSTOP_lost_AltStopDistanceToCDS:51,uSTOP_lost_Evidence:NA,uSTOP_lost_FrameWithCDS:inFrame,uSTOP_lost_KozakContext:GGCATGG,uSTOP_lost_KozakStrength:Strong&uSTOP_lost_AltStop:True,uSTOP_lost_AltStopDistanceToCDS:51,uSTOP_lost_Evidence:NA,uSTOP_lost_FrameWithCDS:inFrame,uSTOP_lost_KozakContext:GAGATGG,uSTOP_lost_KozakStrength:Strong	uSTOP_lost&uSTOP_lost	ENST00000588872	0	-1.6	0	OK	NM_001370095.1_127-215	NA	TRUE	FALSE	TRUE	0	Red
chr19:13938250A>G	A	G	19:13938250_13938250	ENST00000588872.3	ENSG00000132000	PODNL1	MODIFIER	5_prime_UTR_variant	168	-	-	-	-	rs73924868	HGNC:26275	YES	NM_001370095.3	-	3	P1	-	0.002239	0.007891	0	0.0006548	0	0	0	0	1.47e-05	0.001437	0	-	-	-	1	-21	-29	2	0	0	0	0	PODNL1	16.03	1.54603	-	-	-	-	-	1	0	2	uSTOP_lost_AltStop:True,uSTOP_lost_AltStopDistanceToCDS:51,uSTOP_lost_Evidence:NA,uSTOP_lost_FrameWithCDS:inFrame,uSTOP_lost_KozakContext:GGCATGG,uSTOP_lost_KozakStrength:Strong&uSTOP_lost_AltStop:True,uSTOP_lost_AltStopDistanceToCDS:51,uSTOP_lost_Evidence:NA,uSTOP_lost_FrameWithCDS:inFrame,uSTOP_lost_KozakContext:GAGATGG,uSTOP_lost_KozakStrength:Strong	uSTOP_lost&uSTOP_lost	ENST00000588872	0	-1.6	0	OK	NM_024825.4_202-295	NA	TRUE	FALSE	TRUE	0	Red
chr19:13938276C>A	C	A	19:13938276_13938276	ENST00000588872.3	ENSG00000132000	PODNL1	MODIFIER	5_prime_UTR_variant	142	-	-	-	-	-	HGNC:26275	YES	NM_001370095.3	-	3	P1	-	-	-	-	-	-	-	-	-	-	-	-	-	-	-	-13	-47	-24	-47	0	0	0	0	PODNL1	8.376	0.691394	-	-	-	-	-	1	0	2	-	-	ENST00000588872	0	1.5	0	OK	NM_001370095.1_127-215	NA	TRUE	FALSE	TRUE	0	Red
chr4:109848163G>A	G	A	4:109848163_109848163	ENST00000594814.6	ENSG00000183423	LRIT3	MODIFIER	5_prime_UTR_variant	57	-	-	-	-	rs961294468	HGNC:24783	YES	NM_198506.5	-	5	P1	-	6.57e-05	0.0002172	0	0	0	0.0001929	0	0	0	0	0	-	-	-	-	-	-	-	-	-	-	-	-	5.29	0.387763	-	-	-	-	-	0	0	2	-	-	ENST00000594814	0	1.5	0	OK	NM_198506.5_7-95	NA	TRUE	FALSE	TRUE	1	Green
chr4:109848170A>G	A	G	4:109848170_109848170	ENST00000594814.6	ENSG00000183423	LRIT3	MODIFIER	5_prime_UTR_variant	64	-	-	-	-	-	HGNC:24783	YES	NM_198506.5	-	5	P1	-	-	-	-	-	-	-	-	-	-	-	-	-	-	-	-	-	-	-	-	-	-	-	-	7.946	0.645322	-	-	-	-	-	0	0	2	-	-	ENST00000594814	0	-5.4	0	OK	NM_198506.5_7-95	NA	TRUE	FALSE	TRUE	1	Green
chr4:109848188C>G	C	G	4:109848188_109848188	ENST00000594814.6	ENSG00000183423	LRIT3	MODIFIER	5_prime_UTR_variant	82	-	-	-	-	rs77613966	HGNC:24783	YES	NM_198506.5	-	5	P1	-	0.01075	0.001376	0	0.003601	0.001153	0.1159	0.02631	0	0.001764	0.00717	0.105	likely_benign	-	-	-	-	-	-	-	-	-	-	-	6.697	0.518538	-	-	-	-	-	0	0	2	-	-	ENST00000594814	0	0	0	OK	NM_198506.5_7-95	NA	TRUE	FALSE	TRUE	1	Green
chr19:7535721T>C	T	C	19:7535721_7535721	ENST00000600737.6	ENSG00000032444	PNPLA6	MODIFIER	5_prime_UTR_variant	5	-	-	-	-	rs192871923,COSV51174380	HGNC:16268	YES	NM_001166114.2	-	1	P3	-	0.0002498	4.83e-05	0	0.002224	0	0	0	0	0	0.000956	0	-	-	-	20	50	-9	-3	0	0	0	0	PNPLA6	11.65	1.00194	-	-	-	-	-	0	0	0	-	-	ENST00000600737	-0.01	0.8	0	OK	NA	p2@PNPLA6	FALSE	TRUE	TRUE	0	Amber
chr20:3889401G>C	G	C	20:3889401_3889401	ENST00000610179.7	ENSG00000125779	PANK2	MODIFIER	5_prime_UTR_variant	15	-	-	-	-	-	HGNC:15894	YES	NM_001386393.1	-	1	A2	-	-	-	-	-	-	-	-	-	-	-	-	-	-	-	9	-40	11	19	0	0	0	0	PANK2	15.11	1.40415	-	-	-	-	-	0	0	0	-	-	NA	NA	NA	NA	NA	NA	p1@PANK2	FALSE	TRUE	TRUE	0	Green
chr2:73385854G>A	G	A	2:73385854_73385854	ENST00000613296.6	ENSG00000116127	ALMS1	MODIFIER	5_prime_UTR_variant	19	-	-	-	-	-	HGNC:428	YES	NM_001378454.1	-	1	P3	-	-	-	-	-	-	-	-	-	-	-	-	-	-	-	3	1	3	1	0	0	0	0	ALMS1	14.79	1.35679	-	-	-	-	-	0	0	0	-	-	ENST00000613296	0.02	5.7	0	OK	NA	p1@ALMS1	FALSE	TRUE	TRUE	0	Green
chr2:73385860G>A	G	A	2:73385860_73385860	ENST00000613296.6	ENSG00000116127	ALMS1	MODIFIER	5_prime_UTR_variant	25	-	-	-	-	rs1553396083	HGNC:428	YES	NM_001378454.1	-	1	P3	-	-	-	-	-	-	-	-	-	-	-	-	uncertain_significance	-	-	15	-5	16	-5	0	0	0	0	ALMS1	17.81	1.81096	-	-	-	-	-	0	0	0	-	-	ENST00000613296	-0.01	3.1	0	OK	NA	p1@ALMS1	FALSE	TRUE	TRUE	0	Green
chr3:50617500C>G	C	G	3:50617500_50617500	ENST00000621469.5	ENSG00000114738	MAPKAPK3	LOW	splice_polypyrimidine_tract_variant,intron_variant	-	-	-	-	-	rs1015738152	HGNC:6888	YES	NM_001243925.2	-	1	P1	-	5.26e-05	0.000193	0	0	0	0	0	0	0	0	0	-	-	-	-35	14	-3	-35	0	0.01	0	0	MAPKAPK3	14.47	1.3111	12.11	0.666	12.776	-	-	-	-	-	-	-	ENST00000457064	-0.01	-5.8	0	LC	NA	p3@MAPKAPK3	FALSE	TRUE	TRUE	0	Amber
chr3:50617549A>C	A	C	3:50617549_50617549	ENST00000621469.5	ENSG00000114738	MAPKAPK3	MODIFIER	5_prime_UTR_variant	127	-	-	-	-	rs202232905	HGNC:6888	YES	NM_001243925.2	-	1	P1	-	0.0002564	0	0	0	0	0	0.003392	0	4.41e-05	0	0	-	-	-	-25	-35	-36	23	0	0.01	0	0	MAPKAPK3	18.4	1.88846	-	-	-	-	-	0	0	0	-	-	ENST00000621469	-0.04	-0.4	0	OK	NM_001243925.2_50-143	NA	TRUE	FALSE	TRUE	0	Amber
chr3:50617549A>C	A	C	3:50617549_50617549	ENST00000621469.5	ENSG00000114738	MAPKAPK3	MODIFIER	5_prime_UTR_variant	127	-	-	-	-	rs202232905	HGNC:6888	YES	NM_001243925.2	-	1	P1	-	0.0002564	0	0	0	0	0	0.003392	0	4.41e-05	0	0	-	-	-	-25	-35	-36	23	0	0.01	0	0	MAPKAPK3	18.4	1.88846	-	-	-	-	-	0	0	0	-	-	ENST00000621469	-0.04	-0.4	0	OK	NM_004635.4_53-148	NA	TRUE	FALSE	TRUE	0	Amber
chr9:78236339C>A	C	A	9:78236339_78236339	ENST00000643273.2	ENSG00000148019	CEP78	MODIFIER	5_prime_UTR_variant	265	-	-	-	-	-	HGNC:25740	YES	NM_001330691.3	-	-	A2	-	-	-	-	-	-	-	-	-	-	-	-	-	-	-	2	30	29	-43	0	0	0	0	CEP78	10.61	0.916578	-	-	-	-	-	0	0	1	-	-	ENST00000643273	0	-	0	OK	NM_001330693.3_184-276	NA	TRUE	FALSE	TRUE	1	Green
chr9:78236339C>A	C	A	9:78236339_78236339	ENST00000643273.2	ENSG00000148019	CEP78	MODIFIER	5_prime_UTR_variant	265	-	-	-	-	-	HGNC:25740	YES	NM_001330691.3	-	-	A2	-	-	-	-	-	-	-	-	-	-	-	-	-	-	-	2	30	29	-43	0	0	0	0	CEP78	10.61	0.916578	-	-	-	-	-	0	0	1	-	-	ENST00000643273	0	-	0	OK	NM_001330694.2_184-276	NA	TRUE	FALSE	TRUE	1	Green
chr9:78236339C>A	C	A	9:78236339_78236339	ENST00000643273.2	ENSG00000148019	CEP78	MODIFIER	5_prime_UTR_variant	265	-	-	-	-	-	HGNC:25740	YES	NM_001330691.3	-	-	A2	-	-	-	-	-	-	-	-	-	-	-	-	-	-	-	2	30	29	-43	0	0	0	0	CEP78	10.61	0.916578	-	-	-	-	-	0	0	1	-	-	ENST00000643273	0	-	0	OK	NM_001349839.2_184-276	NA	TRUE	FALSE	TRUE	1	Green
chr9:78236339C>A	C	A	9:78236339_78236339	ENST00000643273.2	ENSG00000148019	CEP78	MODIFIER	5_prime_UTR_variant	265	-	-	-	-	-	HGNC:25740	YES	NM_001330691.3	-	-	A2	-	-	-	-	-	-	-	-	-	-	-	-	-	-	-	2	30	29	-43	0	0	0	0	CEP78	10.61	0.916578	-	-	-	-	-	0	0	1	-	-	ENST00000643273	0	-	0	OK	NM_032171.3_184-276	NA	TRUE	FALSE	TRUE	1	Green
chr9:78236339C>A	C	A	9:78236339_78236339	ENST00000643273.2	ENSG00000148019	CEP78	MODIFIER	5_prime_UTR_variant	265	-	-	-	-	-	HGNC:25740	YES	NM_001330691.3	-	-	A2	-	-	-	-	-	-	-	-	-	-	-	-	-	-	-	2	30	29	-43	0	0	0	0	CEP78	10.61	0.916578	-	-	-	-	-	0	0	1	-	-	ENST00000643273	0	-	0	OK	NM_001330691.3_184-276	NA	TRUE	FALSE	TRUE	1	Green
chr9:78236339C>A	C	A	9:78236339_78236339	ENST00000643273.2	ENSG00000148019	CEP78	MODIFIER	5_prime_UTR_variant	265	-	-	-	-	-	HGNC:25740	YES	NM_001330691.3	-	-	A2	-	-	-	-	-	-	-	-	-	-	-	-	-	-	-	2	30	29	-43	0	0	0	0	CEP78	10.61	0.916578	-	-	-	-	-	0	0	1	-	-	ENST00000643273	0	-	0	OK	NM_001349838.2_184-276	NA	TRUE	FALSE	TRUE	1	Green
chr9:78236339C>A	C	A	9:78236339_78236339	ENST00000643273.2	ENSG00000148019	CEP78	MODIFIER	5_prime_UTR_variant	265	-	-	-	-	-	HGNC:25740	YES	NM_001330691.3	-	-	A2	-	-	-	-	-	-	-	-	-	-	-	-	-	-	-	2	30	29	-43	0	0	0	0	CEP78	10.61	0.916578	-	-	-	-	-	0	0	1	-	-	ENST00000643273	0	-	0	OK	NM_001098802.3_184-276	NA	TRUE	FALSE	TRUE	1	Green
chr9:78236339C>A	C	A	9:78236339_78236339	ENST00000643273.2	ENSG00000148019	CEP78	MODIFIER	5_prime_UTR_variant	265	-	-	-	-	-	HGNC:25740	YES	NM_001330691.3	-	-	A2	-	-	-	-	-	-	-	-	-	-	-	-	-	-	-	2	30	29	-43	0	0	0	0	CEP78	10.61	0.916578	-	-	-	-	-	0	0	1	-	-	ENST00000643273	0	-	0	OK	NM_001349840.2_184-276	NA	TRUE	FALSE	TRUE	1	Green
chr10:69318901G>C	G	C	10:69318901_69318901	ENST00000643399.2	ENSG00000156515	HK1	MODIFIER	intron_variant	-	-	-	-	-	rs376464234	HGNC:4922	-	-	NM_001358263.1	-	-	-	0.0004995	2.41e-05	0	0	0	0.0001935	0	0	1.47e-05	0	0.01511	-	-	-	46	1	-10	0	0	0	0	0	HK1	15.81	1.51076	-	-	-	-	-	0	0	0	-	-	ENST00000359426	0	0	0	OK	NA	p1@HK1	FALSE	TRUE	TRUE	0	Amber
chr10:69318909C>T	C	T	10:69318909_69318909	ENST00000643399.2	ENSG00000156515	HK1	MODIFIER	intron_variant	-	-	-	-	-	-	HGNC:4922	-	-	NM_001358263.1	-	-	-	-	-	-	-	-	-	-	-	-	-	-	-	-	-	38	42	38	-8	0	0	0	0	HK1	4.819	0.345996	-	-	-	-	-	-	-	-	-	-	ENST00000359426	0.03	0.3	0	OK	NA	p1@HK1	FALSE	TRUE	TRUE	0	Amber
chr10:69318901G>C	G	C	10:69318901_69318901	ENST00000643399.2	ENSG00000156515	HK1	MODIFIER	intron_variant	-	-	-	-	-	rs376464234	HGNC:4922	-	-	NM_001358263.1	-	-	-	0.0004995	2.41e-05	0	0	0	0.0001935	0	0	1.47e-05	0	0.01511	-	-	-	46	1	-10	0	0	0	0	0	HK1	15.81	1.51076	-	-	-	-	-	-	-	-	-	-	ENST00000359426	0	0	0	OK	NA	p1@HK1	FALSE	TRUE	TRUE	0	Amber
chr10:69318909C>T	C	T	10:69318909_69318909	ENST00000643399.2	ENSG00000156515	HK1	MODIFIER	intron_variant	-	-	-	-	-	-	HGNC:4922	-	-	NM_001358263.1	-	-	-	-	-	-	-	-	-	-	-	-	-	-	-	-	-	38	42	38	-8	0	0	0	0	HK1	4.819	0.345996	-	-	-	-	-	0	0	0	-	-	ENST00000359426	0.03	0.3	0	OK	NA	p1@HK1	FALSE	TRUE	TRUE	0	Amber
chr16:89508405C>A	C	A	16:89508405_89508405	ENST00000645818.2	ENSG00000197912	SPG7	MODIFIER	5_prime_UTR_variant	3	-	-	-	-	-	HGNC:11237	YES	NM_003119.4	-	-	P2	-	-	-	-	-	-	-	-	-	-	-	-	-	-	-	7	-1	6	-2	0	0	0	0	SPG7	9.497	0.810487	-	-	-	-	-	0	0	0	-	-	ENST00000645818	0	0	0	OK	NA	p1@SPG7	FALSE	TRUE	TRUE	0	Red
chr4:112377760C>T	C	T	4:112377760_112377760	ENST00000650871.1	ENSG00000073331	ALPK1	MODIFIER	5_prime_UTR_variant	236	-	-	-	-	rs377660258	HGNC:20917	YES	NM_025144.4	-	-	P1	-	9.87e-05	2.42e-05	0	0.0002618	0	0	0	0	0.000147	0	0	-	-	-	34	-30	-31	35	0	0	0.01	0	ALPK1	4.031	0.277885	-	-	-	-	-	0	1	3	-	-	ENST00000650871	-	0	0	OK	NM_001102406.2_109-201	NA	TRUE	FALSE	TRUE	0	Amber
chr4:112377760C>T	C	T	4:112377760_112377760	ENST00000650871.1	ENSG00000073331	ALPK1	MODIFIER	5_prime_UTR_variant	236	-	-	-	-	rs377660258	HGNC:20917	YES	NM_025144.4	-	-	P1	-	9.87e-05	2.42e-05	0	0.0002618	0	0	0	0	0.000147	0	0	-	-	-	34	-30	-31	35	0	0	0.01	0	ALPK1	4.031	0.277885	-	-	-	-	-	0	0	4	-	-	ENST00000650871	-	0	0	OK	NM_001102406.2_109-201	NA	TRUE	FALSE	TRUE	0	Amber
chr4:112377762A>G	A	G	4:112377762_112377762	ENST00000650871.1	ENSG00000073331	ALPK1	MODIFIER	5_prime_UTR_variant	238	-	-	-	-	rs772356643	HGNC:20917	YES	NM_025144.4	-	-	P1	-	-	-	-	-	-	-	-	-	-	-	-	-	-	-	-32	32	33	-33	0.02	0	0	0	ALPK1	8.737	0.730894	-	-	-	-	-	0	0	4	-	-	ENST00000650871	0	0.1	0	OK	NM_001102406.2_109-201	NA	TRUE	FALSE	TRUE	0	Amber
chr4:112377762A>G	A	G	4:112377762_112377762	ENST00000650871.1	ENSG00000073331	ALPK1	MODIFIER	5_prime_UTR_variant	238	-	-	-	-	rs772356643	HGNC:20917	YES	NM_025144.4	-	-	P1	-	-	-	-	-	-	-	-	-	-	-	-	-	-	-	-32	32	33	-33	0.02	0	0	0	ALPK1	8.737	0.730894	-	-	-	-	-	0	1	3	-	-	ENST00000650871	0	0.1	0	OK	NM_001102406.2_109-201	NA	TRUE	FALSE	TRUE	0	Amber
chr3:93980374C>G	C	G	3:93980374_93980374	ENST00000679587.1	ENSG00000169379	ARL13B	MODIFIER	5_prime_UTR_variant	46	-	-	-	-	rs199505618,COSV100115828	HGNC:25419	-	-	-	-	-	-	-	-	-	-	-	-	-	-	-	-	-	-	-	-	29	-44	-5	1	0	0	0.01	0	ARL13B	0.362	-0.269391	-	-	-	-	-	0	1	0	-	-	ENST00000394222	-0.01	0.5	0.3	OK	NM_001174150.2_180-269	NA	TRUE	FALSE	TRUE	1	Amber
chr3:93980374C>G	C	G	3:93980374_93980374	ENST00000679587.1	ENSG00000169379	ARL13B	MODIFIER	5_prime_UTR_variant	46	-	-	-	-	rs199505618,COSV100115828	HGNC:25419	-	-	-	-	-	-	-	-	-	-	-	-	-	-	-	-	-	-	-	-	29	-44	-5	1	0	0	0.01	0	ARL13B	0.362	-0.269391	-	-	-	-	-	0	1	0	-	-	ENST00000394222	-0.01	0.5	0.3	OK	NM_182896.3_180-269	NA	TRUE	FALSE	TRUE	1	Amber
chr3:93980374C>G	C	G	3:93980374_93980374	ENST00000679587.1	ENSG00000169379	ARL13B	MODIFIER	5_prime_UTR_variant	46	-	-	-	-	rs199505618,COSV100115828	HGNC:25419	-	-	-	-	-	-	-	-	-	-	-	-	-	-	-	-	-	-	-	-	29	-44	-5	1	0	0	0.01	0	ARL13B	0.362	-0.269391	-	-	-	-	-	0	1	0	-	-	ENST00000394222	-0.01	0.5	0.3	OK	NM_144996.4_180-269	NA	TRUE	FALSE	TRUE	1	Amber
chr8:103880644C>T	C	T	8:103880644_103880644	ENST00000696799.1	ENSG00000176406	RIMS2	MODIFIER	intron_variant	-	-	-	-	-	-	HGNC:17283	YES	NM_001348484.3	-	-	-	-	-	-	-	-	-	-	-	-	-	-	-	-	-	-	25	-48	25	45	0	0	0	0	RIMS2	21.2	2.24608	-	-	-	-	-	-	-	-	-	-	ENST00000436393	0.07	2.2	0	OK	NA	p15@RIMS2	FALSE	TRUE	TRUE	0	Green
chr8:103880644C>T	C	T	8:103880644_103880644	ENST00000696799.1	ENSG00000176406	RIMS2	MODIFIER	intron_variant	-	-	-	-	-	-	HGNC:17283	YES	NM_001348484.3	-	-	-	-	-	-	-	-	-	-	-	-	-	-	-	-	-	-	25	-48	25	45	0	0	0	0	RIMS2	21.2	2.24608	-	-	-	-	-	0	4	4	uSTOP_gained_Evidence:NA,uSTOP_gained_KozakContext:TAAATGA,uSTOP_gained_KozakStrength:Weak,uSTOP_gained_newSTOPDistanceToCDS:14,uSTOP_gained_ref_StartDistanceToCDS:53,uSTOP_gained_ref_type:OutOfFrame_oORF&uSTOP_gained_Evidence:NA,uSTOP_gained_KozakContext:TTGATGT,uSTOP_gained_KozakStrength:Weak,uSTOP_gained_newSTOPDistanceToCDS:14,uSTOP_gained_ref_StartDistanceToCDS:26,uSTOP_gained_ref_type:OutOfFrame_oORF	uSTOP_gained&uSTOP_gained	ENST00000436393	0.07	2.2	0	OK	NA	p15@RIMS2	FALSE	TRUE	TRUE	0	Green
